# Estimating the direct effects of the genetic liabilities to bipolar disorder, schizophrenia, and behavioral traits on suicide attempt using a multivariable Mendelian randomization approach

**DOI:** 10.1101/2023.08.14.23294083

**Authors:** Brenda Cabrera-Mendoza, Necla Aydin, Gabriel R. Fries, Anna R. Docherty, Consuelo Walss-Bass, Renato Polimanti

## Abstract

Bipolar disorder (BD) and schizophrenia (SZ) are associated with higher odds of suicide attempt (SA). In this study, we aimed to explore the effect of BD and SZ genetic liabilities on SA, also considering the contribution of behavioral traits, socioeconomic factors, and substance use disorders. Leveraging large-scale genome-wide association data from the Psychiatric Genomics Consortium (PGC) and the UK Biobank (UKB), we conducted a two-sample Mendelian randomization (MR) analysis to evaluate the putative causal effect of BD (41,917 cases, 371,549 controls) and SZ (53,386 cases, 77,258 controls) on SA (26,590 cases, 492,022 controls). Then, we assessed the putative causal effect of BD and SZ on behavioral traits, socioeconomic factors, and substance use disorders. Considering the associations identified, we evaluated the direct causal effect of behavioral traits, socioeconomic factors, and substance use disorders on SA using a multivariable MR approach. The genetic liabilities to BD and SZ were associated with higher odds of SA (BD odds ratio (OR)=1.24, p=3.88×10^−12^; SZ OR=1.09, p=2.44×10^−20^). However, while the effect of mental distress (OR=1.17, p=1.02×10^−4^) and risk-taking (OR=1.52, p=0.028) on SA was independent of SZ genetic liability, the BD-SA relationship appeared to account for the effect of these risk factors. Similarly, the association with loneliness on SA was null after accounting for the effect of SZ genetic liability. These findings highlight the complex interplay between genetic risk of psychiatric disorders and behavioral traits in the context of SA, suggesting the need for a comprehensive mental health assessment for high-risk individuals.

## Supplementary Table for "Estimating the direct effects of the genetic liabilities to bipolar disorder, schizophrenia, and behavioral traits on suicide attempt using a multivariable Mendelian randomization approach"

### Sheet: ST1. GWAS sumstats
Supplementary Table 1. Genome-wide association studies summary statistics analyzed in this study (full-scale data)
Trait	Data source	N (European descent)	Description	Citation
Bipolar disorder	PGC, UKB and others	413466 (41,917 cases and 371,549 controls)	Cases were defined as those with consensus criteria (DSM-IV or ICD-10) for a lifetime diagnosis of BD established using structured diagnostic instruments from assessments by trained interviewers, clinician-administered checklists, or medical record review.	PMID: 34002096
Schizophrenia	PGC (analysis of more than 90 cohorts)	130,644 (53,386 cases and 77,258 controls	Cases were defined as those with a consensus lifetime schizophrenia diagnosis based on multiple sources of information such as clinical evaluation by research psychiatrists, different types of semi-structured interviews made by trained research nurses and research psychiatrists, medical records, course of the disease and data from multiple informants. Diagnosis was made in accordance with the Diagnostic and Statistical Manual of Mental Disorders-Version IV (DSM-IV) or International Classification of Diseases, 10th Revision (ICD-10) criteria.	PMID: 35396580
Suicide attempt	PGC, UKB and others	518,612 (26,590 cases and 492,022 controls)	Cases were individuals who made a nonfatal SA (16 cohorts) or died by suicide (2 cohorts). A nonfatal SA was defined as a lifetime act of deliberate self-harm with intent to die. Information on SA was ascertained using structured clinical interviews for 10 cohorts, self-report questionnaires for 4 cohorts, and hospital records or International Classification of Diseases codes for 2 cohorts.	PMID: 34861974
Behavioral traits
Risk-taking behavior	UKB	466571	Self-report measure of risk-taking behaviors which evaluates a participant’s tendency, preparedness, or willingness to take risks in general including speedy driving propensity, drinks per week, number of sexual partners, and ever smoker.	PMID: 30643258
Insomnia	UKB	453379	Self-reported insomnia symptoms to the question “do you have trouble falling asleep at night or do you wake up in the middle of the night?” in the UKB.	PMID:30804566
Neuroticism	UKB + PGC + Genetic Epidemiology Research on Adult Health and Aging + Genetics of Personality Consortium	170911	Neuroticism measure was the respondent’s score on a 12-item version of the Eysenck Personality Inventory Neuroticism scale in the UKB.	PMID: 27089181
Trauma exposure	UKB	24,094 (13,393 cases and 10,701 controls)	Composite measure including multiple traumatic events assessed in the self-reported trauma screener from the UKB mental-health questionnaire (i.e., exposure to combat or war zone, life-threatening accident, life-threatening illness, physical violence by partner or ex-partner as an adult, sexual assault victim, sexual interference by partner as an adult, victim of violent crime, witness death, and sexual assault victim)	PMID: 31969693
Mental distress	UKB	145,805 (48,729 cases and 97,076 controls)	Ever suffered mental distress preventing usual activities (UKB data field 20500)	PMID: 34737426
Stress sensitivity	UKB + others	30247	A proxy for stress-sensitivity through modelling the interaction between SNP allele and MDD status on neuroticism score. Participants were assessed for neuroticism using 12 questions from the Eysenck Personality Questionnaire-Revised Short Form’s Neuroticism Scale (EPQN) in the UK Biobank (N = 23,092) and Generation Scotland: Scottish Family Health Study (GS:SFHS) cohorts. Neuroticism can be scored by adding up the number of “Yes” responses on EPQN. Current and previous depressive symptoms were assessed by items relating to the lifetime experience of minor and major depression [60], items from the Patient Health Questionnaire [65] and items on help-seeking for mental health [63]. Using a touchscreen questionnaire, participants were defined as probable cases if they i) answered “Yes” to the question “Ever depressed for a whole week” (UKB field: 4598), plus at least 2 weeks duration (UKB field: 4609), or ii) did report having seen a GP or psychiatrist for nerves, anxiety, tension or depression (UKB fields: 2090 and 2010) and reported symptoms (UKB field: 4631) with at least 2 weeks duration (UKB field: 5375). In GS:SFHS, participants took in-person clinical visits where they were screened for a history of psychiatric and emotional disorders (i.e., psychiatric, mood state/psychological distress, personality and cognitive assessment) by trained researchers using the Structured Clinical Interview for DSM-IV Non-Patient Version (SCID) [66], which is internationally validated to identify episodes of depression.	PMID: 30571770
Alcohol Use Disorder Identification Test (AUDIT)	Reported by the PGC, samples from the UKB	121604	The Alcohol Use Disorder Identification Test (AUDIT) was administered to assess alcohol use over the past year. Total AUDIT scores GWAS results were used in the present analysis	PMID: 30336701
Subjective well-being	UKB + Avon Longitudinal Study of Parents and Children + Heinz Nixdorf Recall Study + Health and Retirement Study + Netherlands Twin Register + Memory and Aging Project + Twins Early Development Study + Estonian Genome Center, University of Tartu + 1958 British Birth Cohort + Berlin Aging Study II + Kooperative Gesundheitsforschung in der Region Augsburg	298420	Subjective well-being (SWB) GWAS study was performed using a combined analysis of two SWB facets: “positive affect” (PA) and “life satisfaction” (LS). PA refers to the frequency and intensity of positive emotions and feeling happy. Typical survey questions used to gauge PA include “During the past week, I was happy?” and “How would you rate your emotional wellbeing at present?” LS refers to a longer-term evaluation of one’s life. A typical survey question would be “How satisfied are you with your life as a whole?”. The two facets are known to be positively correlated with each other and load on a common genetic factor.	PMID: 27089181
Loneliness	UKB	445,024 (80,134 cases and 364,890 controls)	Loneliness measure was derived from self-reported answers to 'Do you often feel lonely?', directed via assessment centre touchscreen in the UKB, to which individuals answered 'yes' (recorded as cases) or 'no' (controls).	https://doi.org/10.1038/s41467-018-04930-1
Cigarretes per day	GWAS & Sequencing Consortium of Alcohol and Nicotine use (Analyzed samples were obtained from UKB + TOPMed)	618489	Average number of cigarettes smoked per day, either as a current smoker or former smoker.	https://doi.org/10.1038/s41586-022-05477-4
Drinks per week	GWAS & Sequencing Consortium of Alcohol and Nicotine use (Analyzed samples were obtained from UKB + TOPMed)	2428851	Average number of drinks a participant reported drinking each week, aggregated across all types of alcohol.	https://doi.org/10.1038/s41586-022-05477-4
Socioeconomic factors and substance use disorders
Household income	UKB	112151	Participants were asked to report their total household income before tax ranging from 1= “less than £18,000” to 5= “greater than £100,000”	https://doi.org/10.1038/s41467-019-13585-5
Educational attainment	UKB	766345	Number of years of school completed	https://doi.org/10.1038/s41588-018-0147-3
Cannabis use disorder	PGC, iPSYCH, and deCODE	357,806 (14,080 cases and 343,726 controls)	Cases met criteria for a lifetime diagnosis of DSM-IV (or DSM-III-R) cannabis abuse or dependence derived from clinician ratings or semi-structured interviews in the PGC samples.Cases from the iPSYCH sample had ICD-10 codes of F12.1 (cannabis abuse) or F12.2 (cannabis dependence), or both in the Danish Psychiatric Central Research Register. Cases in the deCODE sample met criteria for lifetime DSM-III-R or DSM-IV cannabis abuse or dependence or DSM-5 cannabis use disorder according to diagnoses made at the National Center of Addiction Medicine in Iceland.	PMID:33096046
Alcohol dependence	PGC	46,568 (11,569 cases and 34,999 controls)	Alcohol dependence was defined as meeting criteria for a DSM-IV (for one cohort, DSM-IIIR) diagnosis. Diagnoses were derived either from clinician ratings or semi-structured interviews.	PMID: 30482948
Abbreviations: UK Biobank (UKB); Psychiatric genetics consortium (PGC)

### Sheet: ST2. GWAS sumstats (non-overlap
Supplementary Table 2. Genome-wide association studies summary statistics from non-overlapping samples analyzed in this study
Trait	Data source	N (European descent)	Description	Citation
a) For MR analysis with behavioral traits evaluated in the UKB​
Bipolar disorder	PGC	51,710 (20,352 cases and 31,358 controls)	Cases were required to meet international consensus criteria (DSM-IV or ICD-10) for a lifetime diagnosis of BD established using structured diagnostic instruments from assessments by trained interviewers, clinician-administered checklists, or medical record review. In most cohorts, controls were screened for the absence of lifetime psychiatric disorders and randomly selected from the population.	PMID: 31043756
Suicide attempt in bipolar disorder	PGC	8,764 (3,264 suicide attempters and 5,500 nonattempters with bipolar disorder)	Lifetime suicide attempt was defined across cohorts as a deliberate act of self-harm with at least some intent to result in death. Items from structured clinical interviews provided information on self-harm, suicidal ideation, plans and suicide attempt. Only cases affected with psychiatric disorders were included, and all psychiatric disorders were defined using structured psychiatric interviews according to international consensus criteria (DSM-IV, ICD-9, or ICD-10).	PMID: 31164008
Suicide attempt in schizophrenia	PGC	4,629 (1,683 attempters and 2,946 nonattempters with schizophrenia)		PMID: 31164008
b) For MR analysis with behavioral traits evaluated in the PGC ​(cannabis use disorder and alcohol dependence)
Schizophrenia	Pan-UKB	370,631 (701 cases and 369,930 controls)	UKB phecode 295.1 (schizophrenia)	Phenocode: 295.1
Bipolar disorder	Pan-UKB	371,187 (1,257 cases and 369,930 controls)	UKB phecode 296.1 (bipolar disorder)	Phenocode: 296.1
Suicide attempt	UKB	6,183 (3,288 cases and 2,895 controls)	Ever attempted suicide (UKB data field 20483)	34737426
c) Replication sample for schizophrenia
Schizophrenia	PGC	77,096 (33,640 cases and 43,456 controls)	Cases of European ancestry were ascertained from multiple different studies of schizophrenia (1992-2009). The diagnostic processes were similar between studies, and the final diagnosis is a best-estimate consensus lifetime diagnosis based on multiple sources of information such as clinical evaluation by research psychiatrists, different types of semi-structured interviews made by trained research nurses and research psychiatrists, medical records, course of the disease and data from multiple informants. Diagnosis was made in accordance with the Diagnostic and Statistical Manual of Mental Disorders-Version IV (DSM-IV) or International Classification of Diseases, 10th Revision (ICD-10) criteria. Controls were recruited from the Betula study, an on-going longitudinal, prospective, population-based study from the same geographic area (North Sweden) that is studying aging, health, and cognition in adults.	PMID: 31740837
Abbreviations: UK Biobank (UKB); Psychiatric genetics consortium (PGC)

### Sheet: ST3. BD and SZ on SA 1
Supplementary Table 3. Effect of genetically determined bipolar disorder and schizophrenia on suicide attempt (main analysis with overlapping samples).
Genetic instruments were selected using a p<5x10-8, at least otherwise indicated.
Bipolar disorder
MR Results								Pleiotropy				Instrument strenght
method	nsnp	beta	se	OR	95%CI_L	95%CI_U	p-value	Egger intercept	se	p-value		F-statistics
MRlap	54	0.220581	0.0317775	1.2468	0.158297	0.282865	3.88e-12	0.0131121	0.00983285	0.188662		Mean F	38.2084
MR Egger	50	0.00458409	0.149148	1.00459	-0.287746	0.296914	0.975608	Heterogeneity				R2	0.492055
Weighted median	50	0.190636	0.0364556	1.21002	0.119183	0.262089	1.70172e-07	Method	Q	Q_df	Q_pval
Inverse variance weighted	50	0.200361	0.0264883	1.22184	0.148443	0.252278	3.90553e-14	MR Egger	57.5709	48	0.162166
Simple mode	50	0.342841	0.0955548	1.40894	0.155554	0.530129	0.000768347	Inverse variance weighted	59.7037	49	0.140629
Weighted mode	50	0.311396	0.0853716	1.36533	0.144068	0.478724	0.000640863
Schizophrenia
MR Results								Pleiotropy				Instrument strenght
method	nsnp	beta	se	OR	95%CI_L	95%CI_U	p-value	Egger intercept	se	p-value		F-statistics
MRlap	154	0.093854	0.010156	1.2468	0.0739482	0.11376	2.44e-20	0.000840765	0.00509723	0.869258		Mean F	42.9892
MR Egger	140	0.196804	0.085396	1.00459	0.0294274	0.36418	0.0226815	Heterogeneity				R2	0.343595
Weighted median	140	0.176496	0.0230535	1.21002	0.131311	0.221681	1.91905e-14	Method	Q	Q_df	Q_pval
Inverse variance weighted	140	0.185119	0.0186045	1.22184	0.148655	0.221584	2.51479e-23	MR Egger	148.857	123	0.056224
Simple mode	140	0.267246	0.0891705	1.40894	0.0924721	0.44202	0.00322997	Inverse variance weighted	148.89	124	0.063337
Weighted mode	140	0.272857	0.0977232	1.36533	0.0813199	0.464395	0.00597382

### Sheet: ST4. BD and SZ on SA 2
Supplementary Table 4. Effect of genetically determined bipolar disorder and schizophrenia on suicide attempt (non-overlapping samples).
Genetic instruments were selected using a p<5x10-8, at least otherwise indicated.
Bipolar disorder
MR Results								Pleiotropy				Instrument strenght
method	nsnp	beta	se	OR	95%CI_L	95%CI_U	p-value	Egger intercept	se	p-value		F-statistics
MR Egger	12	0.00367959	0.824285	1.00369	-1.61192	1.61928	0.996526	0.0104746	0.0782413	0.896157		Mean F	34.3285
Weighted median	12	0.0829815	0.187518	1.08652	-0.284554	0.450517	0.658109	Heterogeneity				R2	0.0442425
Inverse variance weighted	12	0.112561	0.134101	1.11914	-0.150276	0.375398	0.401257	Method	Q	Q_df	Q_pval
Simple mode	12	0.032394	0.313627	1.03292	-0.582315	0.647103	0.919593	MR Egger	8.85691	10	0.545735
Weighted mode	12	0.018373	0.300934	1.01854	-0.571458	0.608204	0.952412	Inverse variance weighted	8.87484	11	0.633445
Schizophrenia
MR Results								Pleiotropy				Instrument strenght
method	nsnp	beta	se	OR	95%CI_L	95%CI_U	p-value	Egger intercept	se	p-value		F-statistics
MR Egger	78	0.328763	0.230555	1.38925	-0.123125	0.780651	0.157974	-0.0222517	0.0186387	0.236253		Mean F	41.6011
Weighted median	78	0.12231	0.0834167	1.1301	-0.0411867	0.285807	0.142579	Heterogeneity				R2	0.015396
Inverse variance weighted	78	0.0625096	0.0584535	1.0645	-0.0520592	0.177078	0.284894	Method	Q	Q_df	Q_pval
Simple mode	78	0.198575	0.219454	1.21966	-0.231555	0.628705	0.368363	MR Egger	63.9194	76	0.837035
Weighted mode	78	0.198575	0.249772	1.21966	-0.290978	0.688127	0.429043	Inverse variance weighted	65.3446	77	0.825575

### Sheet: ST5. BD on behavioral traits 1
Supplementary Table 5. Effect of genetically determined bipolar disorder on behavioral and psychiatric traits (main analysis with overlapping samples). Significant results after Bonferroni multiple testing correction are highlighted in red.
Genetic instruments were selected using a p<5x10-8, at least otherwise indicated.
Risk-taking behavior
MR Results								Pleiotropy				Instrument strenght
method	nsnp	beta	OR	se	95%CI_L	95%CI_U	p-value	Egger intercept	se	p-value		F-statistics
MRlap	54	0.212352	1.23658	0.04456	0.125014	0.29969	1.88e-06	-0.00266713	0.00225349	0.243752		Mean F	37.7916
MR Egger	41	0.0534243	1.05488	0.0340455	-0.0133049	0.120153	0.12468	Heterogeneity				R2	0.148512
Weighted median	41	0.0100526	1.0101	0.00836492	-0.00634265	0.0264478	0.229458	Method	Q	Q_df	Q_pval
Inverse variance weighted	41	0.013815	1.01391	0.00628432	0.00149771	0.0261322	0.0279259	MR Egger	48.0091	39	0.152707
Simple mode	41	0.00723888	1.00727	0.0214193	-0.034743	0.0492207	0.737161	Inverse variance weighted	49.7335	40	0.139198
Weighted mode	41	0.00822092	1.00825	0.0206253	-0.0322046	0.0486464	0.692319
Household income
MR Results								Pleiotropy				Instrument strenght
method	nsnp	beta	OR	se	95%CI_L	95%CI_U	p-value	Egger intercept	se	p-value		F-statistics
MRlap	54	-0.177976	0.836962	0.0900862	-0.354545	-0.00140706	0.0481979	-5.33883e-05	0.00160134	0.973574		Mean F	38.1962
MR Egger	41	0.00771452	1.00774	0.0224805	-0.0363472	0.0517763	0.733317	Heterogeneity				R2	0.0183467
Weighted median	41	0.00899842	1.00904	0.00655279	-0.00384504	0.0218419	0.169684	Method	Q	Q_df	Q_pval
Inverse variance weighted	41	0.00698388	1.00701	0.00494665	-0.00271156	0.0166793	0.157997	MR Egger	49.731	39	0.116505
Simple mode	41	0.00775656	1.00779	0.0143177	-0.0203061	0.0358192	0.590998	Inverse variance weighted	49.7324	40	0.139221
Weighted mode	41	0.00463371	1.00464	0.0128811	-0.0206132	0.0298807	0.720942
Educational attainment
MR Results								Pleiotropy				Instrument strenght
method	nsnp	beta	OR	se	95%CI_L	95%CI_U	p-value	Egger intercept	se	p-value		F-statistics
MRlap	54	0.273992	1.3152	0.06078	0.154863	0.393121	6.55e-06	0.00347113	0.00254914	0.185944		Mean F	35.1674
MR Egger	26	0.0180692	1.01823	0.0395826	-0.0595126	0.095651	0.652139	Heterogeneity				R2	0.715585
Weighted median	26	0.0539541	1.05544	0.00999406	0.0343658	0.0735425	6.71553e-08	Method	Q	Q_df	Q_pval
Inverse variance weighted	26	0.0711074	1.0737	0.00716488	0.0570643	0.0851506	3.25923e-23	MR Egger	33.591	24	0.0922041
Simple mode	26	0.104246	1.10987	0.0237628	0.0576711	0.150821	0.000182535	Inverse variance weighted	36.1862	25	0.0688218
Weighted mode	26	0.0354582	1.03609	0.0233479	-0.0103036	0.08122	0.141386
Insomnia
MR Results								Pleiotropy				Instrument strenght
method	nsnp	beta	OR	se	95%CI_L	95%CI_U	p-value	Egger intercept	se	p-value		F-statistics
MRlap	54	-0.04103	0.9598	0.046932	-0.133017	0.0509567	0.381939	0.00142659	0.00138099	0.308303		Mean F	38.4569
MR Egger	39	-0.0203746	0.979832	0.0200712	-0.0597142	0.0189649	0.316642	Heterogeneity				R2	0.00531602
Weighted median	39	-0.00220293	0.997799	0.00567113	-0.0133184	0.00891249	0.697685	Method	Q	Q_df	Q_pval
Inverse variance weighted	39	-0.000138728	0.999861	0.00437616	-0.00871601	0.00843855	0.974711	MR Egger	49.8067	37	0.0777142
Simple mode	39	-0.00567099	0.994345	0.0132548	-0.0316504	0.0203084	0.671179	Inverse variance weighted	51.2431	38	0.0740646
Weighted mode	39	-0.00494101	0.995071	0.011645	-0.0277653	0.0178832	0.673738
Loneliness
MR Results								Pleiotropy				Instrument strenght
method	nsnp	beta	OR	se	95%CI_L	95%CI_U	p-value	Egger intercept	se	p-value		F-statistics
MRlap	54	0.028045	1.02844	0.047189	-0.0644454	0.120535	0.552309	-0.000804705	0.000908705	0.380785		Mean F	38.2934
MR Egger	45	0.00983146	1.00988	0.0137429	-0.0171047	0.0367676	0.478239	Heterogeneity				R2	0.0113908
Weighted median	45	-0.00065724	0.999343	0.00328286	-0.00709164	0.00577716	0.841321	Method	Q	Q_df	Q_pval
Inverse variance weighted	45	-0.00215623	0.997846	0.00236458	-0.0067908	0.00247834	0.361828	MR Egger	56.669	43	0.0790021
Simple mode	45	0.00737979	1.00741	0.00815941	-0.00861266	0.0233722	0.370682	Inverse variance weighted	57.7025	44	0.0805714
Weighted mode	45	0.00611986	1.00614	0.00806394	-0.00968546	0.0219252	0.451949
Cigarretes per day
MR Results								Pleiotropy				Instrument strenght
method	nsnp	beta	OR	se	95%CI_L	95%CI_U	p-value	Egger intercept	se	p-value		F-statistics
MRlap	54	0.063218	1.06526	0.056355	-0.0472378	0.173674	0.261958	0.00440827	0.00775105	0.574822		Mean F	38.9886
MR Egger	26	-0.0589071	0.942794	0.115269	-0.284834	0.16702	0.613992	Heterogeneity				R2	0.0223289
Weighted median	26	0.00827285	1.00831	0.0261554	-0.0429916	0.0595374	0.751777	Method	Q	Q_df	Q_pval
Inverse variance weighted	26	0.00553365	1.00555	0.0208937	-0.0354181	0.0464854	0.791127	MR Egger	31.7174	24	0.134158
Simple mode	26	-0.0202401	0.979963	0.0532188	-0.124549	0.0840687	0.706921	Inverse variance weighted	32.1448	25	0.153864
Weighted mode	26	-0.013149	0.986937	0.0529284	-0.116889	0.0905905	0.80583
Drinks per week
MR Results								Pleiotropy				Instrument strenght
method	nsnp	beta	OR	se	95%CI_L	95%CI_U	p-value	Egger intercept	se	p-value		F-statistics
MRlap	54	0.08896	1.09304	0.042592	0.00547968	0.17244	0.03674	-0.00215741	0.00193844	0.272208		Mean F	36.7511
MR Egger	43	0.031771	1.03228	0.0291856	-0.0254328	0.0889747	0.282695	Heterogeneity				R2	0.0170021
Weighted median	43	0.00791919	1.00795	0.007999	-0.00775886	0.0235972	0.322163	Method	Q	Q_df	Q_pval
Inverse variance weighted	43	5.20617e-05	1.00005	0.00586734	-0.0114479	0.011552	0.99292	MR Egger	53.7673	41	0.0873185
Simple mode	43	0.0305065	1.03098	0.0211218	-0.0108922	0.0719053	0.15607	Inverse variance weighted	55.3917	42	0.0806602
Weighted mode	43	0.0282414	1.02864	0.0161007	-0.00331592	0.0597987	0.0867166
Cannabis use disorder
MR Results								Pleiotropy				Instrument strenght
method	nsnp	beta	OR	se	95%CI_L	95%CI_U	p-value	Egger intercept	se	p-value		F-statistics
MRlap	54	0.029072	1.0295	0.035736	-0.0409706	0.0991146	0.415907	-0.0214269	0.014898	0.157607		Mean F	38.7034
MR Egger	45	0.359633	1.4328	0.219448	-0.070485	0.789752	0.108551	Heterogeneity				R2	0.0385694
Weighted median	45	0.0896697	1.09381	0.0630024	-0.0338151	0.213154	0.154657	Method	Q	Q_df	Q_pval
Inverse variance weighted	45	0.0509972	1.05232	0.0464557	-0.0400559	0.14205	0.272309	MR Egger	48.6851	43	0.254904
Simple mode	45	0.0934813	1.09799	0.134375	-0.169894	0.356857	0.490292	Inverse variance weighted	51.027	44	0.216872
Weighted mode	45	0.128896	1.13757	0.127099	-0.120219	0.378011	0.316063
Neuroticism
MR Results								Pleiotropy				Instrument strenght
method	nsnp	beta	OR	se	95%CI_L	95%CI_U	p-value	Egger intercept	se	p-value		F-statistics
MRlap	54	0.086404	1.09025	0.071145	-0.0530402	0.225848	0.22457	-0.00567613	0.0036597	0.128236		Mean F	37.8742
MR Egger	45	0.111679	1.11815	0.055976	0.00196566	0.221392	0.052392	Heterogeneity				R2	0.185992
Weighted median	45	0.0277899	1.02818	0.0136837	0.000969871	0.05461	0.0422674	Method	Q	Q_df	Q_pval
Inverse variance weighted	45	0.0262023	1.02655	0.00995657	0.00668737	0.0457171	0.00849704	MR Egger	51.6431	43	0.171861
Simple mode	45	0.0219304	1.02217	0.0327774	-0.0423133	0.086174	0.506946	Inverse variance weighted	54.5322	44	0.132699
Weighted mode	45	0.0117475	1.01182	0.0353685	-0.0575747	0.0810698	0.741355
Trauma exposure
MR Results								Pleiotropy				Instrument strenght
method	nsnp	beta	OR	se	95%CI_L	95%CI_U	p-value	Egger intercept	se	p-value		F-statistics
MRlap	54	0.165548	1.18004	0.142282	-0.113325	0.444421	0.24462	-0.00567613	0.0036597	0.128236		Mean F	38.5093
MR Egger	52	-0.0280321	0.972357	0.231925	-0.482605	0.426541	0.904281	Heterogeneity				R2	0.0130811
Weighted median	52	0.0697526	1.07224	0.0788554	-0.0848041	0.224309	0.376392	Method	Q	Q_df	Q_pval
Inverse variance weighted	52	0.0362725	1.03694	0.0557545	-0.0730064	0.145551	0.515321	MR Egger	51.6431	43	0.171861
Simple mode	52	0.264522	1.30281	0.168158	-0.065068	0.594111	0.12189	Inverse variance weighted	54.5322	44	0.132699
Weighted mode	52	0.165346	1.1798	0.141461	-0.111918	0.44261	0.247902
Mental distress
MR Results								Pleiotropy				Instrument strenght
method	nsnp	beta	OR	se	95%CI_L	95%CI_U	p-value	Egger intercept	se	p-value		F-statistics
MRlap	52	0.353125	1.42351	0.0573	0.240817	0.465433	7.15e-10	0.00103985	0.00721167	0.885942		Mean F	38.5992
MR Egger	51	0.12036	1.1279	0.107185	-0.0897217	0.330442	0.266942	Heterogeneity				R2	0.485222
Weighted median	51	0.131096	1.14008	0.0284665	0.0753016	0.18689	4.11921e-06	Method	Q	Q_df	Q_pval
Inverse variance weighted	51	0.135498	1.14511	0.0213898	0.0935739	0.177422	2.37822e-10	MR Egger	62.1994	49	0.0975705
Simple mode	51	0.134253	1.14368	0.0694199	-0.00180989	0.270316	0.0587922	Inverse variance weighted	62.2258	50	0.114957
Weighted mode	51	0.134253	1.14368	0.0636124	0.0095728	0.258933	0.0398407
Stress sensitivity	*This analysis was performed using genetic instruments with p <5 e-07
MR Results								Pleiotropy				Instrument strenght
method	nsnp	beta	OR	se	95%CI_L	95%CI_U	p-value	Egger intercept	se	p-value		F-statistics
MRlap	29	0.18985	1.20907	0.159779	-0.123317	0.503018	0.234753	0.0127419	0.010243	0.237268		Mean F	36.5175
MR Egger	14	0.179197	1.19626	0.150075	-0.11495	0.473345	0.255529	Heterogeneity				R2	0.000992058
Weighted median	14	0.0316194	1.03212	0.0513727	-0.0690712	0.13231	0.538232	Method	Q	Q_df	Q_pval
Inverse variance weighted	14	0.00146052	1.00146	0.0378315	-0.0726893	0.0756103	0.969205	MR Egger	8.93577	12	0.708406
Simple mode	14	0.0325753	1.03311	0.0766765	-0.117711	0.182861	0.6779	Inverse variance weighted	10.4832	13	0.654025
Weighted mode	14	0.0386058	1.03936	0.0642762	-0.0873755	0.164587	0.558417
Alcohol dependence
MR Results								Pleiotropy				Instrument strenght
method	nsnp	beta	OR	se	95%CI_L	95%CI_U	p-value	Egger intercept	se	p-value		F-statistics
MRlap	54	0.0302071	1.03067	0.108015	-0.181503	0.241917	0.779742	-0.00257441	0.00569866	0.653714		Mean F	38.7034
MR Egger	45	0.0452197	1.04626	0.077972	-0.107605	0.198045	0.564976	Heterogeneity				R2	0.0343157
Weighted median	45	0.0118417	1.01191	0.0243947	-0.0359719	0.0596553	0.627378	Method	Q	Q_df	Q_pval
Inverse variance weighted	45	0.0110318	1.01109	0.018605	-0.025434	0.0474977	0.553216	MR Egger	56.8934	43	0.0760811
Simple mode	45	0.0233016	1.02358	0.0488882	-0.0725193	0.119122	0.635985	Inverse variance weighted	57.1634	44	0.0880132
Weighted mode	45	0.0212953	1.02152	0.0347212	-0.0467583	0.0893489	0.542821
Alcohol Use Disorder Identification Test (AUDIT)
MR Results								Pleiotropy				Instrument strenght
method	nsnp	beta	OR	se	95%CI_L	95%CI_U	p-value	Egger intercept	se	p-value		F-statistics
MRlap	53	0.164027	1.17825	0.0738365	0.0193073	0.308746	0.026318	-0.00170026	0.00133485	0.210105		Mean F	38.2516
MR Egger	42	0.0384979	1.03925	0.0197939	-0.000298094	0.0772939	0.0588358	Heterogeneity				R2	0.211654
Weighted median	42	0.0159723	1.0161	0.00486802	0.00643099	0.0255136	0.00103414	Method	Q	Q_df	Q_pval
Inverse variance weighted	42	0.0137181	1.01381	0.00367844	0.00650833	0.0209278	0.000191999	MR Egger	52.6479	40	0.0868393
Simple mode	42	0.0158462	1.01597	0.0113211	-0.00634306	0.0380355	0.169121	Inverse variance weighted	54.7833	41	0.0734467
Weighted mode	42	0.0173648	1.01752	0.0114768	-0.00512978	0.0398595	0.137943
Subjective well-being	*This analysis was performed using genetic instruments with p <5 e-07
MR Results								Pleiotropy				Instrument strenght
method	nsnp	beta	OR	se	95%CI_L	95%CI_U	p-value	Egger intercept	se	p-value		F-statistics
MRlap	42	-0.00458	0.99543	0.053011	-0.108482	0.0993216	0.93108	-0.00414998	0.00363953	0.269127		Mean F	38.5967
MR Egger	41	0.084788	1.08849	0.0505752	-0.0143395	0.183915	0.101645	Heterogeneity				R2	0.167659
Weighted median	41	0	1	0.0129231	-0.0253292	0.0253292	1	Method	Q	Q_df	Q_pval
Inverse variance weighted	41	-0.0138525	0.986243	0.0112037	-0.0358117	0.00810678	0.216303	MR Egger	57.8537	39	0.411452
Simple mode	41	0.0202498	1.02046	0.0274172	-0.0334878	0.0739875	0.464473	Inverse variance weighted	63.7666	40	0.392491
Weighted mode	41	0.0146708	1.01478	0.0239069	-0.0321868	0.0615284	0.542913
Genetic instruments were selected using a p<5x10-8, at least otherwise indicated.

### Sheet: ST6. BD on behavioral traits 2
Supplementary Table 6. Effect of genetically determined bipolar disorder on behavioral and psychiatric traits (non-overlapping samples). Significant results after Bonferroni multiple testing correction are highlighted in red.
Genetic instruments were selected using a p<5x10-8, at least otherwise indicated.
Risk-taking behavior	*This analysis was performed using genetic instruments with p <5 e-07
MR Results								Pleiotropy				Instrument strenght
method	nsnp	beta	se	OR	95%CI_L	95%CI_U	p-value	Egger intercept	se	p-value		F-statistics
MR Egger	37	-0.00307812	0.0261485	0.996927	-0.0543291	0.0481729	0.906965	0.00190454	0.00226331	0.40579		Mean F	29.3921
Weighted median	37	0.0259514	0.00724678	1.02629	0.0117477	0.0401551	0.000342163	Heterogeneity				R2	0.177629
Inverse variance weighted	37	0.018471	0.00526512	1.01864	0.00815134	0.0287906	0.000451186	Method	Q	Q_df	Q_pval
Simple mode	37	0.0406334	0.0147257	1.04147	0.011771	0.0694957	0.00904848	MR Egger	45.9503	35	0.101911
Weighted mode	37	0.038991	0.0160861	1.03976	0.0074622	0.0705197	0.0205068	Inverse variance weighted	46.8799	36	0.105874
Household income
MR Results								Pleiotropy				Instrument strenght
method	nsnp	beta	se	OR	95%CI_L	95%CI_U	p-value	Egger intercept	se	p-value		F-statistics
MR Egger	13	0.0596178	0.0407214	1.06143	-0.0201962	0.139432	0.171167	-0.00471426	0.00401704	0.265353		Mean F	34.1994
Weighted median	13	0.0117092	0.00826473	1.01178	-0.00448967	0.0279081	0.156551	Heterogeneity				R2	0.122067
Inverse variance weighted	13	0.0124745	0.0067769	1.01255	-0.000808265	0.0257572	0.0656608	Method	Q	Q_df	Q_pval
Simple mode	13	0.0220413	0.0139855	1.02229	-0.00537042	0.0494529	0.141009	MR Egger	15.1805	11	0.17438
Weighted mode	13	0.0223761	0.0135159	1.02263	-0.00411503	0.0488672	0.123712	Inverse variance weighted	17.0812	12	0.146567
Educational attainment	*This analysis was performed using genetic instruments with p <5 e-07
MR Results								Pleiotropy				Instrument strenght
method	nsnp	beta	se	OR	95%CI_L	95%CI_U	p-value	Egger intercept	se	p-value		F-statistics
MR Egger	25	-0.00728645	0.0247235	0.99274	-0.0557445	0.0411716	0.770853	0.00209288	0.00220161	0.351684		Mean F	29.3888
Weighted median	25	0.0118409	0.00665269	1.01191	-0.00119832	0.0248802	0.0750965	Heterogeneity				R2	0.14221
Inverse variance weighted	25	0.0156815	0.00523202	1.01581	0.00542678	0.0259363	0.00272451	Method	Q	Q_df	Q_pval
Simple mode	25	0.0177842	0.0129992	1.01794	-0.00769415	0.0432626	0.183953	MR Egger	30.0776	23	0.147187
Weighted mode	25	0.0195432	0.0134559	1.01974	-0.00683049	0.0459168	0.159345	Inverse variance weighted	31.2594	24	0.146445
Insomnia
MR Results								Pleiotropy				Instrument strenght
method	nsnp	beta	se	OR	95%CI_L	95%CI_U	p-value	Egger intercept	se	p-value		F-statistics
MR Egger	12	-0.000752083	0.0405221	0.999248	-0.0801753	0.0786711	0.985557	0.000308064	0.00384383	0.937703		Mean F	34.3838
Weighted median	12	0.00683505	0.00743859	1.00686	-0.00774458	0.0214147	0.358167	Heterogeneity				R2	7.93588e-05
Inverse variance weighted	12	0.0024524	0.00628019	1.00246	-0.00985678	0.0147616	0.696168	Method	Q	Q_df	Q_pval
Simple mode	12	0.0140001	0.013302	1.0141	-0.0120717	0.040072	0.315147	MR Egger	16.9874	10	0.0746425
Weighted mode	12	0.0140001	0.0113204	1.0141	-0.00818783	0.0361881	0.241945	Inverse variance weighted	16.9983	11	0.107925
Loneliness
MR Results								Pleiotropy				Instrument strenght
method	nsnp	beta	se	OR	95%CI_L	95%CI_U	p-value	Egger intercept	se	p-value		F-statistics
MR Egger	12	-0.00614598	0.0243148	0.993873	-0.0538029	0.041511	0.805568	0.000570544	0.00225156	0.805093		Mean F	34.5235
Weighted median	12	0.00104289	0.00439089	1.00104	-0.00756325	0.00964903	0.81226	Heterogeneity				R2	0.00863572
Inverse variance weighted	12	-6.02696e-05	0.00363328	0.99994	-0.00718149	0.00706095	0.986765	Method	Q	Q_df	Q_pval
Simple mode	12	0.00948826	0.00811301	1.00953	-0.00641325	0.0253898	0.266915	MR Egger	16.5935	10	0.0838566
Weighted mode	12	0.00497126	0.00761576	1.00498	-0.00995564	0.0198982	0.527318	Inverse variance weighted	16.7001	11	0.117066
Cigarretes per day
MR Results								Pleiotropy				Instrument strenght
method	nsnp	beta	se	OR	95%CI_L	95%CI_U	p-value	Egger intercept	se	p-value		F-statistics
MR Egger	12	0.0865201	0.165159	1.09037	-0.237192	0.410232	0.61179	-0.0117337	0.0153719	0.462898		Mean F	32.5841
Weighted median	12	-0.0396219	0.0311197	0.961153	-0.100617	0.0213727	0.202944	Heterogeneity				R2	0.0480754
Inverse variance weighted	12	-0.0377525	0.0272586	0.962951	-0.0911794	0.0156744	0.166061	Method	Q	Q_df	Q_pval
Simple mode	12	-0.0921242	0.0629604	0.911992	-0.215527	0.0312782	0.17139	MR Egger	17.855	10	0.0574589
Weighted mode	12	-0.0836599	0.0608574	0.919744	-0.20294	0.0356207	0.196584	Inverse variance weighted	18.8954	11	0.0629976
Drinks per day
MR Results								Pleiotropy				Instrument strenght
method	nsnp	beta	se	OR	95%CI_L	95%CI_U	p-value	Egger intercept	se	p-value		F-statistics
MR Egger	12	0.0504697	0.0552325	1.05176	-0.0577861	0.158725	0.382342	-0.00509828	0.00523004	0.352646		Mean F	34.1195
Weighted median	12	-0.00661097	0.00992667	0.993411	-0.0260672	0.0128453	0.505423	Heterogeneity				R2	0.000312708
Inverse variance weighted	12	-0.00264384	0.00902872	0.99736	-0.0203401	0.0150524	0.769655	Method	Q	Q_df	Q_pval
Simple mode	12	-0.00457959	0.0183018	0.995431	-0.040451	0.0312919	0.807024	MR Egger	16.4846	10	0.0865744
Weighted mode	12	-0.00580092	0.0152642	0.994216	-0.0357187	0.0241168	0.711155	Inverse variance weighted	18.0511	11	0.0804029
Cannabis use disorder	*This analysis was performed using genetic instruments with p <5 e-06
MR Results								Pleiotropy				Instrument strenght
method	nsnp	beta	se	OR	95%CI_L	95%CI_U	p-value	Egger intercept	se	p-value		F-statistics
MR Egger	67	0.0436463	0.0292895	1.04461	-0.0137611	0.101054	0.13618	0.00439632	0.00517665	0.398854		Mean F	16.26
Weighted median	67	0.031477	0.02945	1.03198	-0.0262451	0.0891991	0.285147	Heterogeneity				R2	0.12747
Inverse variance weighted	67	0.0466094	0.0281689	1.04771	-0.0086017	0.101821	0.0979977	Method	Q	Q_df	Q_pval
Simple mode	67	0.0422212	0.0293586	1.04313	-0.0153216	0.099764	0.150399	MR Egger	41.8518	65	0.988635
Weighted mode	67	0.0329824	0.0295353	1.03353	-0.0249068	0.0908715	0.264118	Inverse variance weighted	42.573	66	0.98891
Neuroticism
MR Results								Pleiotropy				Instrument strenght
method	nsnp	beta	se	OR	95%CI_L	95%CI_U	p-value	Egger intercept	se	p-value		F-statistics
MR Egger	14	-0.0144286	0.0860456	0.985675	-0.183078	0.154221	0.869623	0.00233116	0.00790505	0.773114		Mean F	34.1781
Weighted median	14	0.0093396	0.0165298	1.00938	-0.0230588	0.041738	0.572063	Heterogeneity				R2	0.0378339
Inverse variance weighted	14	0.0106218	0.0132148	1.01068	-0.0152792	0.0365229	0.421523	Method	Q	Q_df	Q_pval
Simple mode	14	0.00690279	0.0284183	1.00693	-0.048797	0.0626026	0.811874	MR Egger	14.1641	12	0.29035
Weighted mode	14	0.00573338	0.0279587	1.00575	-0.0490657	0.0605324	0.840697	Inverse variance weighted	14.2668	13	0.355328
Trauma exposure
MR Results								Pleiotropy				Instrument strenght
method	nsnp	beta	se	OR	95%CI_L	95%CI_U	p-value	Egger intercept	se	p-value		F-statistics
MR Egger	13	-0.371316	0.447263	0.689826	-1.24795	0.505318	0.424079	0.047794	0.0441755	0.30244		Mean F	34.1994
Weighted median	13	0.117004	0.0941135	1.12412	-0.0674587	0.301466	0.213787	Heterogeneity				R2	0.294436
Inverse variance weighted	13	0.10605	0.073237	1.11188	-0.037494	0.249595	0.147604	Method	Q	Q_df	Q_pval
Simple mode	13	0.141852	0.154741	1.15241	-0.16144	0.445144	0.377352	MR Egger	5.32934	11	0.914174
Weighted mode	13	0.118145	0.157003	1.12541	-0.189581	0.42587	0.466257	Inverse variance weighted	6.49987	12	0.888821
Mental distress
MR Results								Pleiotropy				Instrument strenght
method	nsnp	beta	se	OR	95%CI_L	95%CI_U	p-value	Egger intercept	se	p-value		F-statistics
MR Egger	13	-0.0678783	0.190048	0.934374	-0.440373	0.304616	0.727727	0.0232965	0.0178409	0.218272		Mean F	34.3139
Weighted median	13	0.16962	0.042272	1.18485	0.0867664	0.252473	6.006e-05	Heterogeneity				R2	0.706245
Inverse variance weighted	13	0.177131	0.0310777	1.19379	0.116219	0.238043	1.20082e-08	Method	Q	Q_df	Q_pval
Simple mode	13	0.26258	0.0788603	1.30028	0.108013	0.417146	0.00600164	MR Egger	12.5605	11	0.323021
Weighted mode	13	0.251731	0.078022	1.28625	0.0988076	0.404654	0.00726759	Inverse variance weighted	14.5074	12	0.269484
Stress sensitivity	*This analysis was performed using genetic instruments with p <5 e-06
MR Results								Pleiotropy				Instrument strenght
method	nsnp	beta	se	OR	95%CI_L	95%CI_U	p-value	Egger intercept	se	p-value		F-statistics
MR Egger	12	0.157636	0.354937	1.17074	-0.538039	0.853312	0.666409	-0.0131518	0.0288837	0.658593		Mean F	28.0985
Weighted median	12	0.0254674	0.0485816	1.02579	-0.0697525	0.120687	0.600126	Heterogeneity				R2	0.124119
Inverse variance weighted	12	-0.00246393	0.0467152	0.997539	-0.0940257	0.0890979	0.957936	Method	Q	Q_df	Q_pval
Simple mode	12	0.0359428	0.0562028	1.0366	-0.0742147	0.1461	0.535576	MR Egger	16.9832	10	0.0747371
Weighted mode	12	0.0270069	0.0559513	1.02737	-0.0826577	0.136672	0.638782	Inverse variance weighted	17.3353	11	0.0983416
Alcohol dependence	*This analysis was performed using genetic instruments with p <5 e-06
MR Results								Pleiotropy				Instrument strenght
method	nsnp	beta	se	OR	95%CI_L	95%CI_U	p-value	Egger intercept	se	p-value		F-statistics
MR Egger	68	0.282224	0.849592	1.32608	-1.38298	1.94742	0.745991	-0.000623474	0.000394821	0.114738		Mean F	16.21
Weighted median	68	0.0254941	0.177996	1.02582	-0.323377	0.374366	0.88611	Heterogeneity				R2	0.000347628
Inverse variance weighted	68	0.045091	0.129957	1.04612	-0.209624	0.299806	0.728614	Method	Q	Q_df	Q_pval
Simple mode	68	0.0473866	0.306787	1.04853	-0.553915	0.648688	0.879814	MR Egger	762.716	732	0.209206
Weighted mode	68	0.0418981	0.317364	1.04279	-0.580135	0.663932	0.897157	Inverse variance weighted	765.314	733	0.197877
Alcohol Use Disorder Identification Test (AUDIT)
MR Results								Pleiotropy				Instrument strenght
method	nsnp	beta	se	OR	95%CI_L	95%CI_U	p-value	Egger intercept	se	p-value		F-statistics
MR Egger	14	0.0183102	0.0262997	1.01848	-0.0332373	0.0698577	0.49956	-0.00159721	0.00243609	0.524422		Mean F	34.1781
Weighted median	14	-0.00469748	0.00594144	0.995314	-0.0163427	0.00694773	0.42916	Heterogeneity				R2	0.00237523
Inverse variance weighted	14	0.00128799	0.00410588	1.00129	-0.00675952	0.00933551	0.753752	Method	Q	Q_df	Q_pval
Simple mode	14	-0.00756752	0.0105679	0.992461	-0.0282805	0.0131455	0.486602	MR Egger	12.7607	12	0.386673
Weighted mode	14	-0.00740969	0.0111584	0.992618	-0.0292801	0.0144608	0.518265	Inverse variance weighted	13.2178	13	0.431132
Subjective well-being	*This analysis was performed using genetic instruments with p <5 e-07
MR Results								Pleiotropy				Instrument strenght
method	nsnp	beta	se	OR	95%CI_L	95%CI_U	p-value	Egger intercept	se	p-value		F-statistics
MR Egger	15	-0.0232978	0.063633	0.976971	-0.148018	0.101423	0.720159	-9.11844e-05	0.00537511	0.986723		Mean F	31.4255
Weighted median	15	-0.0187795	0.014393	0.981396	-0.0469898	0.00943092	0.191975	Heterogeneity				R2	0.11645
Inverse variance weighted	15	-0.0243606	0.0107365	0.975934	-0.0454043	-0.00331702	0.0232715	Method	Q	Q_df	Q_pval
Simple mode	15	-0.0193547	0.0242365	0.980831	-0.0668584	0.0281489	0.437874	MR Egger	14.8301	13	0.318081
Weighted mode	15	-0.015093	0.0224222	0.98502	-0.0590405	0.0288544	0.511824	Inverse variance weighted	14.8304	14	0.389846

### Sheet: ST7. SZ on behavioral traits 1
Supplementary Table 7. Effect of genetically determined schizophrenia on behavioral and psychiatric traits (full-scale samples). Significant results after Bonferroni multiple testing correction are highlighted in red.
Genetic instruments were selected using a p<5x10-8, at least otherwise indicated.
Risk-taking behavior
MR Results								Pleiotropy				Instrument strenght
method	nsnp	beta	se	OR	95%CI_L	95%CI_U	p-value	Egger intercept	se	p-value		F-statistics
MR Egger	118	0.0109607	0.0173619	1.01102	-0.0230687	0.0449901	0.529082	0.000659196	0.00110427	0.551702		Mean F	41.3025
Weighted median	118	0.0202632	0.00514563	1.02047	0.0101778	0.0303486	8.21827e-05	Heterogeneity				R2	0.214874
Inverse variance weighted	118	0.0210783	0.00375517	1.0213	0.0137182	0.0284384	1.98693e-08	Method	Q	Q_df	Q_pval
Simple mode	118	0.0273171	0.0142388	1.02769	-0.000590966	0.0552251	0.0574847	MR Egger	137.249	116	0.0867332
Weighted mode	118	0.0240301	0.0130342	1.02432	-0.00151692	0.0495771	0.0677691	Inverse variance weighted	137.671	117	0.0930781
Household income
MR Results								Pleiotropy				Instrument strenght
method	nsnp	beta	se	OR	95%CI_L	95%CI_U	p-value	Egger intercept	se	p-value		F-statistics
MR Egger	118	-0.00694627	0.0101372	0.993078	-0.0268152	0.0129227	0.494569	-0.000173095	0.000716516	0.809533		Mean F	42.6746
Weighted median	118	-0.00673901	0.00405335	0.993284	-0.0146836	0.00120556	0.096397	Heterogeneity				R2	0.0811173
Inverse variance weighted	118	-0.00929452	0.00286525	0.990749	-0.0149104	-0.00367862	0.00117916	Method	Q	Q_df	Q_pval
Simple mode	118	-0.00127199	0.0110955	0.998729	-0.0230193	0.0204753	0.908927	MR Egger	137.735	116	0.0823187
Weighted mode	118	-0.0074034	0.00823882	0.992624	-0.0235515	0.0087447	0.370712	Inverse variance weighted	137.805	117	0.0917806
Educational attainment
MR Results								Pleiotropy				Instrument strenght
method	nsnp	beta	se	OR	95%CI_L	95%CI_U	p-value	Egger intercept	se	p-value		F-statistics
MR Egger	86	-0.00782973	0.0125636	0.992201	-0.0324544	0.0167949	0.534837	0.000461165	0.0008165	0.57371		Mean F	43.4956
Weighted median	86	-0.00306743	0.00498163	0.996937	-0.0128314	0.00669656	0.538061	Heterogeneity				R2	0.00447755
Inverse variance weighted	86	-0.00101606	0.00349466	0.998984	-0.0078656	0.00583348	0.771245	Method	Q	Q_df	Q_pval
Simple mode	86	-0.00889898	0.0137186	0.99114	-0.0357874	0.0179895	0.518294	MR Egger	101.469	84	0.0942716
Weighted mode	86	-0.00975264	0.0101144	0.990295	-0.029577	0.0100717	0.337667	Inverse variance weighted	101.855	85	0.1027
Insomnia
MR Results								Pleiotropy				Instrument strenght
method	nsnp	beta	se	OR	95%CI_L	95%CI_U	p-value	Egger intercept	se	p-value		F-statistics
MR Egger	115	-0.00326675	0.00984513	0.996739	-0.0225632	0.0160297	0.740645	0.000203614	0.000645062	0.75285		Mean F	43.5501
Weighted median	115	0.00155907	0.00362263	1.00156	-0.00554128	0.00865943	0.666926	Heterogeneity				R2	5.15539e-05
Inverse variance weighted	115	-0.00025515	0.00241895	0.999745	-0.0049963	0.004486	0.915995	Method	Q	Q_df	Q_pval
Simple mode	115	0.0178558	0.0105258	1.01802	-0.00277478	0.0384864	0.0925423	MR Egger	133.379	113	0.0925067
Weighted mode	115	0.0165478	0.00861849	1.01669	-0.000344388	0.0334401	0.0573514	Inverse variance weighted	133.497	114	0.102445
Loneliness
MR Results								Pleiotropy				Instrument strenght
method	nsnp	beta	se	OR	95%CI_L	95%CI_U	p-value	Egger intercept	se	p-value		F-statistics
MR Egger	124	-0.00974832	0.00626028	0.990299	-0.0220185	0.00252183	0.122021	-0.000262561	0.00208356	0.900092		Mean F	43.1902
Weighted median	124	0.00548563	0.001988	1.0055	0.00158914	0.00938211	0.00579136	Heterogeneity				R2	0.0580722
Inverse variance weighted	124	0.00414781	0.0014002	1.00416	0.00140341	0.0068922	0.00305357	Method	Q	Q_df	Q_pval
Simple mode	124	0.0113888	0.00587886	1.01145	-0.000133753	0.0229114	0.0550076	MR Egger	142.455	122	0.0994254
Weighted mode	124	0.0109768	0.00591464	1.01104	-0.000615903	0.0225695	0.0658658	Inverse variance weighted	148.5	123	0.0585325
Cigarretes per day
MR Results								Pleiotropy				Instrument strenght
method	nsnp	beta	se	OR	95%CI_L	95%CI_U	p-value	Egger intercept	se	p-value		F-statistics
MR Egger	125	-0.0110052	0.0352894	0.989055	-0.0801725	0.0581621	0.755678	0.00161252	0.00232828	0.489877		Mean F	44.3039
Weighted median	125	0.0120809	0.0131642	1.01215	-0.013721	0.0378828	0.358773	Heterogeneity				R2	0.0179658
Inverse variance weighted	125	0.0125709	0.00928448	1.01265	-0.00562669	0.0307685	0.175747	Method	Q	Q_df	Q_pval
Simple mode	125	0.0165685	0.0411952	1.01671	-0.0641741	0.0973111	0.688233	MR Egger	146.038	123	0.0766583
Weighted mode	125	-0.0241511	0.0426239	0.976138	-0.107694	0.0593917	0.572003	Inverse variance weighted	146.607	124	0.0810086
Drinks per week
MR Results								Pleiotropy				Instrument strenght
method	nsnp	beta	se	OR	95%CI_L	95%CI_U	p-value	Egger intercept	se	p-value		F-statistics
MR Egger	124	0.00921417	0.0132027	1.00926	-0.0166632	0.0350915	0.486569	-0.000158345	0.000857399	0.853786		Mean F	43.0538
Weighted median	124	0.00942276	0.00483776	1.00947	-5.92631e-05	0.0189048	0.0514449	Heterogeneity				R2	0.103044
Inverse variance weighted	124	0.0115755	0.00327696	1.01164	0.00515271	0.0179984	0.000411795	Method	Q	Q_df	Q_pval
Simple mode	124	0.00348921	0.0133652	1.0035	-0.0227067	0.0296851	0.794478	MR Egger	144.23	122	0.0827303
Weighted mode	124	0.00234627	0.0111602	1.00235	-0.0195278	0.0242204	0.833832	Inverse variance weighted	144.27	123	0.0922609
Cannabis use disorder
MR Results								Pleiotropy				Instrument strenght
method	nsnp	beta	se	OR	95%CI_L	95%CI_U	p-value	Egger intercept	se	p-value		F-statistics
MR Egger	138	0.343924	0.106734	1.41047	0.134726	0.553122	0.0015918	-0.011376	0.0069711	0.105017		Mean F	44.3367
Weighted median	138	0.199343	0.0378173	1.2206	0.125222	0.273465	1.35516e-07	Heterogeneity				R2	0.292055
Inverse variance weighted	138	0.175334	0.0269809	1.19164	0.122452	0.228217	8.11434e-11	Method	Q	Q_df	Q_pval
Simple mode	138	0.295871	0.10556	1.3443	0.0889737	0.502768	0.00579998	MR Egger	157.57	136	0.0994984
Weighted mode	138	0.290348	0.0935249	1.33689	0.10704	0.473657	0.00231632	Inverse variance weighted	160.655	137	0.081665
MRlap	155	0.078936	0.011137	1.08214	0.0571075	0.100765	1.36e-12
Neuroticism
MR Results								Pleiotropy				Instrument strenght
method	nsnp	beta	se	OR	95%CI_L	95%CI_U	p-value	Egger intercept	se	p-value		F-statistics
MRlap	155	0.089	0.021	1.093	0.047	0.131	3.65e-05
MR Egger	129	0.0775428	0.0266507	1.08063	0.0253074	0.129778	0.00427421	-0.000262561	0.00208356	0.900092		Mean F	42.0823
Weighted median	129	0.0138393	0.00832442	1.01394	-0.00247657	0.0301551	0.0964138	Heterogeneity				R2
Inverse variance weighted	129	0.0159529	0.00594085	1.01608	0.00430888	0.027597	0.00724652	Method	Q	Q_df	Q_pval
Simple mode	129	-0.00366793	0.0277615	0.996339	-0.0580804	0.0507445	0.895094	MR Egger	145.322	127	0.12716
Weighted mode	129	-5.03732e-05	0.024964	0.99995	-0.0489798	0.0488791	0.998393	Inverse variance weighted	151.741	128	0.0746601
Trauma exposure
MR Results								Pleiotropy				Instrument strenght
method	nsnp	beta	se	OR	95%CI_L	95%CI_U	p-value	Egger intercept	se	p-value		F-statistics
MR Egger	148	0.2056	0.0955498	1.22826	0.0183225	0.392878	0.0330609	-0.00845768	0.00694401	0.225196		Mean F	44.3334
Weighted median	148	0.088799	0.0490081	1.09286	-0.00725693	0.184855	0.069998	Heterogeneity				R2	0.0576702
Inverse variance weighted	148	0.0955488	0.0311261	1.10026	0.0345417	0.156556	0.00214248	Method	Q	Q_df	Q_pval
Simple mode	148	0.119137	0.116877	1.12652	-0.109942	0.348216	0.309718	MR Egger	160.31	146	0.197597
Weighted mode	148	0.0884177	0.0774188	1.09244	-0.0633231	0.240159	0.255282	Inverse variance weighted	161.939	147	0.188906
Mental distress
MR Results								Pleiotropy				Instrument strenght
method	nsnp	beta	se	OR	95%CI_L	95%CI_U	p-value	Egger intercept	se	p-value		F-statistics
MR Egger	136	0.0778347	0.0504446	1.08094	-0.0210368	0.176706	0.125196	-0.000811452	0.00331797	0.807169		Mean F	44.0784
Weighted median	136	0.0769799	0.018303	1.08002	0.0411061	0.112854	2.60085e-05	Heterogeneity				R2	0.0786814
Inverse variance weighted	136	0.065914	0.0129477	1.06813	0.0405365	0.0912915	3.56582e-07	Method	Q	Q_df	Q_pval
Simple mode	136	0.0734921	0.0543394	1.07626	-0.033013	0.179997	0.178488	MR Egger	159.394	134	0.0664281
Weighted mode	136	0.105198	0.0430018	1.11093	0.0209148	0.189482	0.0157166	Inverse variance weighted	159.466	135	0.0738866
Stress sensitivity
MR Results								Pleiotropy				Instrument strenght
method	nsnp	beta	se	OR	95%CI_L	95%CI_U	p-value	Egger intercept	se	p-value		F-statistics
MR Egger	26	0.105841	0.116169	1.11164	-0.121851	0.333533	0.371309	0.00642736	0.00761338	0.406884		Mean F	45.099
Weighted median	26	0.0226684	0.0370568	1.02293	-0.0499629	0.0952997	0.540723	Heterogeneity				R2	0.00322841
Inverse variance weighted	26	0.0110558	0.0296543	1.01112	-0.0470666	0.0691783	0.709279	Method	Q	Q_df	Q_pval
Simple mode	26	0.0160581	0.0698956	1.01619	-0.120937	0.153054	0.82016	MR Egger	30.1378	24	0.180226
Weighted mode	26	0.0183575	0.0693455	1.01853	-0.11756	0.154275	0.793392	Inverse variance weighted	31.0328	25	0.187935
Alcohol dependence
MR Results								Pleiotropy				Instrument strenght
method	nsnp	beta	se	OR	95%CI_L	95%CI_U	p-value	Egger intercept	se	p-value		F-statistics
MRlap	155	0.138354	0.031422	1.14838	0.0767667	0.199941	1.06721e-05	0.00217247	0.00241755	0.370452		Mean F	44.4843
MR Egger	137	0.018178	0.0337218	1.01834	-0.0479167	0.0842727	0.590734	Heterogeneity				R2	0.123266
Weighted median	137	0.0548927	0.0165268	1.05643	0.0225002	0.0872851	0.000895545	Method	Q	Q_df	Q_pval
Inverse variance weighted	137	0.0469005	0.0107416	1.04802	0.0258469	0.0679541	1.26403e-05	MR Egger	159.21	135	0.0758576
Simple mode	137	0.084059	0.0396547	1.08769	0.00633589	0.161782	0.0358413	Inverse variance weighted	160.162	136	0.0769106
Weighted mode	137	0.0582252	0.0256006	1.05995	0.00804799	0.108402	0.0245093
Alcohol Use Disorder Identification Test (AUDIT)
MR Results								Pleiotropy				Instrument strenght
method	nsnp	beta	se	OR	95%CI_L	95%CI_U	p-value	Egger intercept	se	p-value		F-statistics
MR Egger	133	0.00630999	0.00798914	1.00633	-0.00934873	0.0219687	0.43106	-0.00017022	0.000523163	0.745423		Mean F	43.9874
Weighted median	133	0.00455806	0.00263803	1.00457	-0.000612482	0.00972859	0.0840195	Heterogeneity				R2	0.045054
Inverse variance weighted	133	0.00379021	0.00195553	1.0038	-4.2636e-05	0.00762306	0.0525992	Method	Q	Q_df	Q_pval
Simple mode	133	0.00514807	0.00875485	1.00516	-0.0120114	0.0223076	0.557521	MR Egger	155.621	131	0.0700229
Weighted mode	133	0.00820355	0.00752614	1.00824	-0.00654768	0.0229548	0.277696	Inverse variance weighted	155.746	132	0.0774409
Subjective well-being
MR Results								Pleiotropy				Instrument strenght
method	nsnp	beta	se	OR	95%CI_L	95%CI_U	p-value	Egger intercept	se	p-value		F-statistics
MRlap	141	-0.066	0.013	0.936	-0.091	-0.041	2.7e-07	-0.000262561	0.00208356	0.900092
MR Egger	70	-0.0106396	0.0322367	0.989417	-0.0738236	0.0525444	0.74238					Mean F	45.0667
Weighted median	70	-0.00113681	0.00936004	0.998864	-0.0194825	0.0172089	0.903332	Heterogeneity				R2	0.0492655
Inverse variance weighted	70	-0.0146058	0.00692013	0.9855	-0.0281693	-0.00104237	0.0348042	Method	Q	Q_df	Q_pval
Simple mode	70	0.00992172	0.0221443	1.00997	-0.033481	0.0533245	0.655522	MR Egger	82.6347	68	0.109165
Weighted mode	70	0.00554337	0.0200644	1.00556	-0.0337828	0.0448696	0.78316	Inverse variance weighted	82.654	69	0.125208

### Sheet: ST8. SZ on behavioral traits 2
Supplementary Table 8. Effect of genetically determined schizophrenia on behavioral and psychiatric traits (replication samples). Significant results after Bonferroni multiple testing correction are highlighted in red.
Genetic instruments were selected using a p<5x10-8, at least otherwise indicated.
Risk-taking behavior
MR Results								Pleiotropy				Instrument strenght
method	nsnp	beta	se	OR	95%CI_L	95%CI_U	p-value	Egger intercept	se	p-value		F-statistics
MR Egger	55	-0.0231639	0.0190655	0.977102	-0.0605323	0.0142045	0.229765	0.00285732	0.00152833	0.0670715		Mean F	39.3206
Weighted median	55	0.013838	0.00618287	1.01393	0.00171957	0.0259564	0.0252133	Heterogeneity				R2	0.0333526
Inverse variance weighted	55	0.011435	0.0046885	1.0115	0.00224553	0.0206245	0.0147302	Method	Q	Q_df	Q_pval
Simple mode	55	0.024996	0.0173965	1.02531	-0.00910112	0.0590932	0.156532	MR Egger	67.1797	53	0.0910845
Weighted mode	55	0.024996	0.0171307	1.02531	-0.00858013	0.0585722	0.15032	Inverse variance weighted	71.6101	54	0.0546206
Household income
MR Results								Pleiotropy				Instrument strenght
method	nsnp	beta	se	OR	95%CI_L	95%CI_U	p-value	Egger intercept	se	p-value		F-statistics
MR Egger	29	0.0235006	0.0164264	1.02378	-0.00869515	0.0556964	0.164	-0.00232783	0.00147354	0.125809		Mean F	41.4179
Weighted median	29	-0.000469655	0.00661618	0.99953	-0.0134374	0.0124981	0.943409	Heterogeneity				R2	0.0162869
Inverse variance weighted	29	-0.00125141	0.00506275	0.998749	-0.0111744	0.00867157	0.804769	Method	Q	Q_df	Q_pval
Simple mode	29	0.00680976	0.0142549	1.00683	-0.0211298	0.0347493	0.636562	MR Egger	37.4473	27	0.0870171
Weighted mode	29	0.00445474	0.00873771	1.00446	-0.0126712	0.0215807	0.614166	Inverse variance weighted	40.9085	28	0.0547513
Educational attainment
MR Results								Pleiotropy				Instrument strenght
method	nsnp	beta	se	OR	95%CI_L	95%CI_U	p-value	Egger intercept	se	p-value		F-statistics
MR Egger	40	-0.00992202	0.0199777	0.990127	-0.0490784	0.0292344	0.622294	0.000266728	0.00156262	0.865371		Mean F	39.313
Weighted median	40	-0.00017419	0.00573112	0.999826	-0.0114072	0.0110588	0.975753	Heterogeneity				R2	0.0418212
Inverse variance weighted	40	-0.00660005	0.00445508	0.993422	-0.015332	0.00213189	0.138482	Method	Q	Q_df	Q_pval
Simple mode	40	0.00528873	0.0135467	1.0053	-0.0212628	0.0318402	0.69836	MR Egger	51.3089	38	0.0732013
Weighted mode	40	0.00528873	0.0136355	1.0053	-0.0214369	0.0320143	0.700225	Inverse variance weighted	51.3482	39	0.0890266
Insomnia
MR Results								Pleiotropy				Instrument strenght
method	nsnp	beta	se	OR	95%CI_L	95%CI_U	p-value	Egger intercept	se	p-value		F-statistics
MR Egger	38	0.0037975	0.0123106	1.0038	-0.0203313	0.0279263	0.7595	-0.000467933	0.00102516	0.650809		Mean F	41.5052
Weighted median	38	0.000742041	0.00482254	1.00074	-0.00871014	0.0101942	0.877713	Heterogeneity				R2	0.00630207
Inverse variance weighted	38	-0.00156783	0.0036189	0.998433	-0.00866087	0.00552522	0.664846	Method	Q	Q_df	Q_pval
Simple mode	38	0.00593211	0.0107418	1.00595	-0.0151219	0.0269861	0.584102	MR Egger	49.675	36	0.0642652
Weighted mode	38	0.00649742	0.00913346	1.00652	-0.0114042	0.024399	0.481306	Inverse variance weighted	49.9625	37	0.0755758
Loneliness
MR Results								Pleiotropy				Instrument strenght
method	nsnp	beta	se	OR	95%CI_L	95%CI_U	p-value	Egger intercept	se	p-value		F-statistics
MR Egger	60	-0.0119384	0.0083406	0.988133	-0.0282859	0.0044092	0.157695	0.00115622	0.000655229	0.0828951		Mean F	40.0381
Weighted median	60	0.00384782	0.00218251	1.00386	-0.0004299	0.00812554	0.0778963	Heterogeneity				R2	0.00394538
Inverse variance weighted	60	0.00248405	0.00169232	1.00249	-0.000832893	0.005801	0.142148	Method	Q	Q_df	Q_pval
Simple mode	60	0.00409349	0.0059906	1.0041	-0.00764809	0.0158351	0.49708	MR Egger	71.4246	58	0.110794
Weighted mode	60	0.00393026	0.0056025	1.00394	-0.00705064	0.0149112	0.485737	Inverse variance weighted	75.2592	59	0.0752168
Cigarretes per day
MR Results								Pleiotropy				Instrument strenght
method	nsnp	beta	se	OR	95%CI_L	95%CI_U	p-value	Egger intercept	se	p-value		F-statistics
MR Egger	55	0.060553	0.044687	1.06242	-0.0270335	0.14814	0.18115	-0.00331604	0.00357352	0.357641		Mean F	40.7006
Weighted median	55	-0.000552725	0.0173195	0.999447	-0.0344989	0.0333935	0.974541	Heterogeneity				R2	0.0944335
Inverse variance weighted	55	0.0205925	0.0119212	1.02081	-0.00277311	0.0439581	0.0840993	Method	Q	Q_df	Q_pval
Simple mode	55	0.092033	0.0452472	1.0964	0.00334853	0.180717	0.0468759	MR Egger	66.6881	53	0.0979664
Weighted mode	55	-0.02775	0.0394658	0.972632	-0.105103	0.049603	0.484989	Inverse variance weighted	67.7716	54	0.0985719
Drinks per week
MR Results								Pleiotropy				Instrument strenght
method	nsnp	beta	se	OR	95%CI_L	95%CI_U	p-value	Egger intercept	se	p-value		F-statistics
MR Egger	49	0.0184691	0.0161203	1.01864	-0.0131268	0.050065	0.257719	0.00148848	0.00132045	0.265361		Mean F	41.4175
Weighted median	49	0.00664151	0.00573902	1.00666	-0.00460698	0.01789	0.247169	Heterogeneity				R2	0.00987871
Inverse variance weighted	49	0.00096542	0.00434254	1.00097	-0.00754596	0.0094768	0.824067	Method	Q	Q_df	Q_pval
Simple mode	49	0.00862945	0.0127579	1.00867	-0.016376	0.0336349	0.502032	MR Egger	58.914	47	0.113992
Weighted mode	49	0.0101809	0.0112647	1.01023	-0.011898	0.0322597	0.370624	Inverse variance weighted	60.5068	48	0.106264
Cannabis use disorder	*This analysis was performed using genetic instruments with p <5 e-06
MR Results								Pleiotropy				Instrument strenght
method	nsnp	beta	se	OR	95%CI_L	95%CI_U	p-value	Egger intercept	se	p-value		F-statistics
MR Egger	69	0.331706	0.234032	1.39334	-0.126997	0.790409	0.160693	-0.0010812	0.00115929	0.351328		Mean F	12.69
Weighted median	69	0.122338	0.0896385	1.13014	-0.0533538	0.298029	0.172319	Heterogeneity				R2	0.00322956
Inverse variance weighted	69	0.0765447	0.06004	1.07955	-0.0411337	0.194223	0.202346	Method	Q	Q_df	Q_pval
Simple mode	69	0.198879	0.229856	1.22003	-0.251638	0.649397	0.389745	MR Egger	668.414	697	0.775904
Weighted mode	69	0.211949	0.268073	1.23609	-0.313473	0.737372	0.431714	Inverse variance weighted	669.284	698	0.776808
Neuroticism
MR Results								Pleiotropy				Instrument strenght
method	nsnp	beta	se	OR	95%CI_L	95%CI_U	p-value	Egger intercept	se	p-value		F-statistics
MR Egger	54	0.0856808	0.0335861	1.08946	0.019852	0.151509	0.0137206	-0.00584706	0.002647	0.0316089		Mean F	39.4568
Weighted median	54	0.0153224	0.0108889	1.01544	-0.00601994	0.0366647	0.159383	Heterogeneity				R2	0.152678
Inverse variance weighted	54	0.0133969	0.00783562	1.01349	-0.00196093	0.0287547	0.0873136	Method	Q	Q_df	Q_pval
Simple mode	54	0.0322817	0.0304037	1.03281	-0.0273096	0.091873	0.293155	MR Egger	63.1112	52	0.139024
Weighted mode	54	0.0411535	0.0302411	1.04201	-0.0181189	0.100426	0.17932	Inverse variance weighted	69.0332	53	0.0685696
Trauma exposure
MR Results								Pleiotropy				Instrument strenght
method	nsnp	beta	se	OR	95%CI_L	95%CI_U	p-value	Egger intercept	se	p-value		F-statistics
MR Egger	70	0.116575	0.115737	1.12364	-0.11027	0.343419	0.317391	-0.00272451	0.0106669	0.799172		Mean F	41.9136
Weighted median	70	0.0477096	0.0530118	1.04887	-0.0561935	0.151613	0.368131	Heterogeneity				R2	0.0673627
Inverse variance weighted	70	0.0886685	0.0379233	1.09272	0.0143388	0.162998	0.019382	Method	Q	Q_df	Q_pval
Simple mode	70	-0.0121295	0.0992453	0.987944	-0.20665	0.182391	0.903082	MR Egger	86.2389	68	0.0669816
Weighted mode	70	0.0128145	0.0697066	1.0129	-0.12381	0.149439	0.854682	Inverse variance weighted	86.3217	69	0.0774789
Mental distress
MR Results								Pleiotropy				Instrument strenght
method	nsnp	beta	se	OR	95%CI_L	95%CI_U	p-value	Egger intercept	se	p-value		F-statistics
MR Egger	46	0.0704501	0.0614675	1.07299	-0.0500261	0.190926	0.257934	0.000260044	0.00508094	0.959414		Mean F	41.1602
Weighted median	46	0.0672696	0.0259491	1.06958	0.0164094	0.11813	0.0095318	Heterogeneity				R2	0.283514
Inverse variance weighted	46	0.0734607	0.0176371	1.07623	0.0388919	0.108029	3.11194e-05	Method	Q	Q_df	Q_pval
Simple mode	46	0.0757886	0.0565627	1.07873	-0.0350743	0.186652	0.187004	MR Egger	50.6451	44	0.22788
Weighted mode	46	0.0696453	0.0473711	1.07213	-0.023202	0.162493	0.148463	Inverse variance weighted	50.6481	45	0.260509
Stress sensitivity
MR Results								Pleiotropy				Instrument strenght
method	nsnp	beta	se	OR	95%CI_L	95%CI_U	p-value	Egger intercept	se	p-value		F-statistics
MR Egger	10	0.0901685	0.153293	1.09436	-0.210286	0.390623	0.572618	-0.0065135	0.012944	0.62838		Mean F	46.9017
Weighted median	10	0.0381078	0.0494063	1.03884	-0.0587286	0.134944	0.440521	Heterogeneity				R2	0.00534015
Inverse variance weighted	10	0.0154889	0.036763	1.01561	-0.0565666	0.0875443	0.673524	Method	Q	Q_df	Q_pval
Simple mode	10	0.0907845	0.0846495	1.09503	-0.0751287	0.256698	0.311421	MR Egger	9.29917	8	0.31769
Weighted mode	10	0.0874202	0.0772379	1.09136	-0.063966	0.238806	0.28696	Inverse variance weighted	9.59351	9	0.384383
Alcohol dependence	*This analysis was performed using genetic instruments with p <5 e-06
MR Results								Pleiotropy				Instrument strenght
method	nsnp	beta	se	OR	95%CI_L	95%CI_U	p-value	Egger intercept	se	p-value		F-statistics
MR Egger	66	2.13085	3.02319	8.42204	-3.79459	8.0563	0.487696	-0.00045692	0.000459996	0.320895		Mean F	23.6569
Weighted median	66	1.0835	1.06705	2.955	-1.00792	3.17491	0.309907	Heterogeneity				R2	0.000658148
Inverse variance weighted	66	0.694318	0.690057	2.00234	-0.658193	2.04683	0.314331	Method	Q	Q_df	Q_pval
Simple mode	66	-1.44822	1.99226	0.234989	-5.35304	2.45661	0.474027	MR Egger	731.886	710	0.276731
Weighted mode	66	1.00966	1.80947	2.74468	-2.5369	4.55622	0.581815	Inverse variance weighted	732.903	711	0.276719
Alcohol Use Disorder Identification Test (AUDIT)
MR Results								Pleiotropy				Instrument strenght
method	nsnp	beta	se	OR	95%CI_L	95%CI_U	p-value	Egger intercept	se	p-value		F-statistics
MR Egger	18	0.0145694	0.0133808	1.01468	-0.0116569	0.0407957	0.292357	-0.00154278	0.00115165	0.199084		Mean F	45.1758
Weighted median	18	0.00282534	0.00552753	1.00283	-0.00800862	0.0136593	0.609253	Heterogeneity				R2	0.0155013
Inverse variance weighted	18	-0.00236408	0.00449057	0.997639	-0.0111656	0.00643743	0.598572	Method	Q	Q_df	Q_pval
Simple mode	18	0.00119092	0.011074	1.00119	-0.0205142	0.022896	0.915618	MR Egger	22.0385	16	0.141953
Weighted mode	18	0.00377499	0.00787225	1.00378	-0.0116546	0.0192046	0.637672	Inverse variance weighted	24.5104	17	0.106217
Subjective well-being
MR Results								Pleiotropy				Instrument strenght
method	nsnp	beta	se	OR	95%CI_L	95%CI_U	p-value	Egger intercept	se	p-value		F-statistics
MR Egger	38	0.0390985	0.0409161	1.03987	-0.041097	0.119294	0.345659	-0.00528763	0.00312999	0.0997984		Mean F	41.5793
Weighted median	38	-0.0279732	0.0104506	0.972414	-0.0484565	-0.00748993	0.0074352	Heterogeneity				R2	0.117309
Inverse variance weighted	38	-0.0287751	0.00793035	0.971635	-0.0443185	-0.0132316	0.000285102	Method	Q	Q_df	Q_pval
Simple mode	38	-0.0308714	0.0213021	0.9696	-0.0726236	0.0108808	0.155701	MR Egger	44.5656	36	0.154771
Weighted mode	38	-0.0256667	0.0184093	0.97466	-0.061749	0.0104156	0.171566	Inverse variance weighted	48.0985	37	0.104606

### Sheet: ST9. Behavioral traits on SA
Supplementary Table 9. Effect of genetically determined schizophrenia on behavioral and psychiatric traits (non-overlapping samples). Significant results after Bonferroni multiple testing correction are highlighted in red.
Genetic instruments were selected using a p<5x10-8, at least otherwise indicated.
Risk-taking behavior
MR Results								Pleiotropy				Instrument strenght
method	nsnp	beta	OR	se	95%CI_L	95%CI_U	p-value	Egger intercept	se	p-value		F-statistics
MRlap	27	0.277534	1.31987	0.069292	0.141722	0.413346	6.19e-05	-0.0072221	0.0106646	0.505337		Mean F	38.5062
MR Egger	24	1.15283	3.16714	0.74965	-0.316486	2.62214	0.138352	Heterogeneity				R2	0.229434
Weighted median	24	0.474534	1.60727	0.23618	0.0116204	0.937448	0.0445158	Method	Q	Q_df	Q_pval
Inverse variance weighted	24	0.659117	1.93308	0.172485	0.321046	0.997187	0.000132751	MR Egger	27.3585	22	0.197927
Simple mode	24	0.231362	1.26032	0.447003	-0.644763	1.10749	0.60969	Inverse variance weighted	27.9288	23	0.218487
Weighted mode	24	0.344529	1.41133	0.42322	-0.484982	1.17404	0.423956
Household income
MR Results								Pleiotropy				Instrument strenght
method	nsnp	beta	OR	se	95%CI_L	95%CI_U	p-value	Egger intercept	se	p-value		F-statistics
MRlap	26	-0.0560293	0.945511	0.033063	-0.120833	0.00877423	0.0832711	-0.0448824	0.0296704	0.149857		Mean F	36.4315
MR Egger	18	2.90142	18.1999	2.40159	-1.80569	7.60853	0.244553	Heterogeneity				R2	0.335962
Weighted median	18	-0.446378	0.639942	0.305974	-1.04609	0.153331	0.1446	Method	Q	Q_df	Q_pval
Inverse variance weighted	18	-0.716159	0.488625	0.228339	-1.1637	-0.268615	0.00171	MR Egger	49.251	37	0.0857515
Simple mode	18	-1.76615	0.17099	0.65762	-3.05509	-0.477217	0.015635	Inverse variance weighted	49.4158	38	0.101644
Weighted mode	18	0.00273676	1.00274	0.582859	-1.13967	1.14514	0.996308
Educational attainment
MR Results								Pleiotropy				Instrument strenght
method	nsnp	beta	OR	se	95%CI_L	95%CI_U	p-value	Egger intercept	se	p-value		F-statistics
MRlap	317	-0.1063	0.899155	0.016265	-0.138179	-0.0744206	6.34e-11	0.00877029	0.00864151	0.310962		Mean F	49.0053
MR Egger	305	-1.11481	0.327977	0.637181	-2.36369	0.134061	0.0811994	Heterogeneity				R2	0.0527602
Weighted median	305	-0.468526	0.625924	0.243502	-0.945789	0.00873774	0.05434	Method	Q	Q_df	Q_pval
Inverse variance weighted	305	-0.488603	0.613483	0.159034	-0.800309	-0.176896	0.00212402	MR Egger	287.418	303	0.731371
Simple mode	305	-0.80027	0.449208	0.775782	-2.3208	0.720262	0.303096	Inverse variance weighted	288.448	304	0.730607
Weighted mode	305	-0.433612	0.648164	0.680246	-1.76689	0.899671	0.524322
Insomnia
MR Results								Pleiotropy				Instrument strenght
method	nsnp	beta	OR	se	95%CI_L	95%CI_U	p-value	Egger intercept	se	p-value		F-statistics
MRlap	39	0.0786169	1.08179	0.040106	9.11765e-06	0.157225	0.0499692	-0.0114962	0.0140559	0.419113		Mean F	39.4278
MR Egger	36	1.66068	5.26289	1.48929	-1.25833	4.57969	0.272636	Heterogeneity				R2	0.163678
Weighted median	36	0.704483	2.0228	0.281109	0.15351	1.25546	0.0122076	Method	Q	Q_df	Q_pval
Inverse variance weighted	36	0.456284	1.5782	0.221577	0.0219925	0.890575	0.0394699	MR Egger	46.4997	34	0.074842
Simple mode	36	1.05179	2.86279	0.634062	-0.190966	2.29456	0.106088	Inverse variance weighted	47.4146	35	0.0784918
Weighted mode	36	1.01852	2.7691	0.6964	-0.346423	2.38347	0.152512
Loneliness	*This analysis was performed using genetic instruments with p <5 e-07
MR Results								Pleiotropy				Instrument strenght
method	nsnp	beta	OR	se	95%CI_L	95%CI_U	p-value	Egger intercept	se	p-value		F-statistics
MRlap	24	0.286257	1.33143	0.0910331	0.107832	0.464682	0.00166353	-0.00300011	0.0174834	0.865906		Mean F	30.5446
MR Egger	18	1.30131	3.6741	3.47857	-5.51668	8.1193	0.713246	Heterogeneity				R2	0.0295259
Weighted median	18	0.632133	1.88162	0.7678	-0.872755	2.13702	0.410335	Method	Q	Q_df	Q_pval
Inverse variance weighted	18	0.715543	2.0453	0.649748	-0.557963	1.98905	0.270783	MR Egger	25.2433	16	0.0656493
Simple mode	18	1.9425	6.97618	1.44064	-0.881158	4.76616	0.195235	Inverse variance weighted	25.2898	17	0.0884091
Weighted mode	18	1.52391	4.59014	1.31836	-1.06008	4.1079	0.263704
Cigarretes per day
MR Results								Pleiotropy				Instrument strenght
method	nsnp	beta	OR	se	95%CI_L	95%CI_U	p-value	Egger intercept	se	p-value		F-statistics
MRlap	23	-0.02933	0.971096	0.024057	-0.0764817	0.0178217	0.222737	-0.00523129	0.00516911	0.324936		Mean F	104.057
MR Egger	20	0.0137632	1.01386	0.0796002	-0.142253	0.16978	0.864656	Heterogeneity				R2	0.0015565
Weighted median	20	-0.0205407	0.979669	0.0538111	-0.12601	0.0849292	0.702671	Method	Q	Q_df	Q_pval
Inverse variance weighted	20	-0.0522938	0.94905	0.0455898	-0.14165	0.0370622	0.251361	MR Egger	24.0944	18	0.151961
Simple mode	20	0.0374015	1.03811	0.120317	-0.19842	0.273223	0.759294	Inverse variance weighted	25.4653	19	0.145788
Weighted mode	20	-0.0391261	0.961629	0.0516299	-0.140321	0.0620685	0.457856
Drinks per week
MR Results								Pleiotropy				Instrument strenght
method	nsnp	beta	OR	se	95%CI_L	95%CI_U	p-value	Egger intercept	se	p-value		F-statistics
MRlap	36	-0.06598	0.93615	0.04249	-0.14926	0.0173004	0.120438	-0.00573832	0.00994343	0.571438		Mean F	52.43
MR Egger	19	0.250351	1.28448	0.646281	-1.01636	1.51706	0.703288	Heterogeneity				R2	0.0164609
Weighted median	19	0.121468	1.12915	0.241981	-0.352815	0.595751	0.615686	Method	Q	Q_df	Q_pval
Inverse variance weighted	19	-0.105143	0.900195	0.191837	-0.481144	0.270857	0.583632	MR Egger	25.1298	17	0.0918424
Simple mode	19	0.0315895	1.03209	0.460228	-0.870458	0.933637	0.946034	Inverse variance weighted	25.6221	18	0.108718
Weighted mode	19	0.169256	1.18442	0.263217	-0.34665	0.685162	0.528314
Cannabis use disorder	*This analysis was performed using genetic instruments with p <5 e-06
MR Results								Pleiotropy				Instrument strenght
method	nsnp	beta	OR	se	95%CI_L	95%CI_U	p-value	Egger intercept	se	p-value		F-statistics
MRlap	27	0.187115	1.20577	0.0694271	0.0510378	0.323192	0.00703616	0.0038127	0.0140798	0.789326		Mean F	24.7374
MR Egger	22	-0.0497992	0.95142	0.136774	-0.317876	0.218278	0.719605	Heterogeneity				R2	0.00199594
Weighted median	22	-0.0312139	0.969268	0.0373711	-0.104461	0.0420336	0.403583	Method	Q	Q_df	Q_pval
Inverse variance weighted	22	-0.0136578	0.986435	0.0292347	-0.0709579	0.0436422	0.640372	MR Egger	28.9359	20	0.0890284
Simple mode	22	0.0818971	1.08534	0.0857137	-0.0861018	0.249896	0.350209	Inverse variance weighted	29.042	21	0.112996
Weighted mode	22	-0.0298931	0.970549	0.0696679	-0.166442	0.106656	0.672235
Neuroticism	*This analysis was performed using genetic instruments with p <5 e-07
MR Results								Pleiotropy				Instrument strenght
method	nsnp	beta	OR	se	95%CI_L	95%CI_U	p-value	Egger intercept	se	p-value		F-statistics
MRlap	18	0.089798	1.09395	0.059111	-0.0260596	0.205656	0.128725	0.0469597	0.0208269	0.0395243		Mean F	32.3595
MR Egger	17	-2.0448	0.129406	0.989624	-3.98447	-0.105137	0.0565254	Heterogeneity				R2	0.058959
Weighted median	17	0.0342319	1.03482	0.191484	-0.341076	0.40954	0.858117	Method	Q	Q_df	Q_pval
Inverse variance weighted	17	0.164847	1.17921	0.154337	-0.137654	0.467349	0.285477	MR Egger	18.683	15	0.228461
Simple mode	17	-0.189773	0.827147	0.373896	-0.922608	0.543063	0.61869	Inverse variance weighted	25.0152	16	0.0695574
Weighted mode	17	-0.197416	0.820849	0.379972	-0.942162	0.54733	0.610488
Trauma exposure	*This analysis was performed using genetic instruments with p <5 e-05
MR Results								Pleiotropy				Instrument strenght
method	nsnp	beta	OR	se	95%CI_L	95%CI_U	p-value	Egger intercept	se	p-value		F-statistics
MRlap	14	0.287249	1.33276	1.72137	-3.08663	3.66113	0.86747	0.0315432	0.0476596	0.510939		Mean F	18.4168
MR Egger	55	-0.198211	0.820197	0.422736	-1.02677	0.630351	0.641081	Heterogeneity				R2	0.231814
Weighted median	55	0.0648901	1.06704	0.0242477	0.0173647	0.112416	0.00744754	Method	Q	Q_df	Q_pval
Inverse variance weighted	55	0.0813244	1.08472	0.0177668	0.0465015	0.116147	4.70938e-06	MR Egger	64.3068	53	0.137345
Simple mode	55	0.0829501	1.08649	0.0480967	-0.0113194	0.17722	0.0903102	Inverse variance weighted	64.8383	54	0.148355
Weighted mode	55	0.0669125	1.0692	0.0447388	-0.0207756	0.154601	0.140573
Mental distress	*This analysis was performed using genetic instruments with p <5 e-05
MR Results								Pleiotropy				Instrument strenght
method	nsnp	beta	OR	se	95%CI_L	95%CI_U	p-value	Egger intercept	se	p-value		F-statistics
MRlap	114	0.245427	1.27817	0.0673481	0.113424	0.377429	0.000268277	-0.00410938	0.0394857	0.918831		Mean F	25.3476
MR Egger	109	0.185899	1.2043	0.101141	-0.0123375	0.384136	0.068834	Heterogeneity				R2	0.220967
Weighted median	109	0.176653	1.19322	0.0421899	0.0939604	0.259345	2.82559e-05	Method	Q	Q_df	Q_pval
Inverse variance weighted	109	0.167964	1.18289	0.0293918	0.110356	0.225572	1.09941e-08	MR Egger	8.06721	107	0.779856
Simple mode	109	0.227944	1.25602	0.120722	-0.00867121	0.46456	0.0616863	Inverse variance weighted	8.07804	108	0.838479
Weighted mode	109	0.223766	1.25078	0.108026	0.0120359	0.435496	0.0407026
Stress sensitivity	*This analysis was performed using genetic instruments with p <5 e-05
MR Results								Pleiotropy				Instrument strenght
method	nsnp	beta	OR	se	95%CI_L	95%CI_U	p-value	Egger intercept	se	p-value		F-statistics
MRlap	98	-0.0592479	0.942473	0.0429634	-0.143456	0.0249603	0.167885	0.000684928	0.00544652	0.900197		Mean F	14.5265
MR Egger	95	-0.032653	0.967874	0.139166	-0.305419	0.240113	0.815009	Heterogeneity				R2	4.65907e-05
Weighted median	95	-0.0419592	0.958909	0.0470387	-0.134155	0.0502366	0.372385	Method	Q	Q_df	Q_pval
Inverse variance weighted	95	-0.0156641	0.984458	0.0334153	-0.0811581	0.0498299	0.639234	MR Egger	91.3147	93	0.53003
Simple mode	95	-0.155721	0.855798	0.132944	-0.416291	0.104849	0.244427	Inverse variance weighted	91.3305	94	0.558752
Weighted mode	95	-0.126532	0.881146	0.128754	-0.378891	0.125826	0.328258
Alcohol dependence	*This analysis was performed using genetic instruments with p <5 e-06
MR Results								Pleiotropy				Instrument strenght
method	nsnp	beta	OR	se	95%CI_L	95%CI_U	p-value	Egger intercept	se	p-value		F-statistics
MRlap	21	0.102636	1.10809	0.0417037	0.0208964	0.184375	0.0138524	-0.00894924	0.0135491	0.525473		Mean F	25.3917
MR Egger	11	0.235436	1.26546	0.193684	-0.144185	0.615057	0.255073	Heterogeneity				R2	0.33089
Weighted median	11	0.0919065	1.09626	0.0944273	-0.0931711	0.276984	0.330402	Method	Q	Q_df	Q_pval
Inverse variance weighted	11	0.116242	1.12327	0.0703452	-0.0216342	0.254119	0.0984415	MR Egger	8.15532	9	0.518573
Simple mode	11	0.0671713	1.06948	0.125954	-0.179699	0.314041	0.605475	Inverse variance weighted	8.59158	10	0.571252
Weighted mode	11	0.071348	1.07395	0.120894	-0.165605	0.308301	0.568174
Alcohol Use Disorder Identification Test (AUDIT)		*This analysis was performed using genetic instruments with p <5 e-07
MR Results								Pleiotropy				Instrument strenght
method	nsnp	beta	OR	se	95%CI_L	95%CI_U	p-value	Egger intercept	se	p-value		F-statistics
MRlap	9	0.00763871	1.00767	0.0571377	-0.104351	0.119629	0.893648	0.0161875	0.0138818	0.270632		Mean F	34.6577
MR Egger	12	-2.30108	0.100151	1.67601	-5.58606	0.983905	0.19977	Heterogeneity				R2	0.369468
Weighted median	12	-0.485349	0.615482	0.547433	-1.55832	0.58762	0.3753	Method	Q	Q_df	Q_pval
Inverse variance weighted	12	-0.430346	0.650284	0.492998	-1.39662	0.53593	0.382708	MR Egger	14.4695	10	0.152631
Simple mode	12	-0.187535	0.829	0.772147	-1.70094	1.32587	0.812571	Inverse variance weighted	16.4371	11	0.125664
Weighted mode	12	-0.427641	0.652045	0.760726	-1.91866	1.06338	0.585287
Subjective well-being	*This analysis was performed using genetic instruments with p <5 e-06
MR Results								Pleiotropy				Instrument strenght
method	nsnp	beta	OR	se	95%CI_L	95%CI_U	p-value	Egger intercept	se	p-value		F-statistics
MRlap	13	-0.110003	0.895831	0.134364	-0.373357	0.153351	0.412961	-0.0272831	0.0124846	0.0517661		Mean F	25.0223
MR Egger	15	1.05259	2.86506	0.604374	-0.131981	2.23716	0.105169	Heterogeneity				R2	0.000798245
Weighted median	15	-0.081154	0.922052	0.244751	-0.560865	0.398557	0.740208	Method	Q	Q_df	Q_pval
Inverse variance weighted	15	-0.211042	0.80974	0.198116	-0.59935	0.177266	0.286766	MR Egger	14.1057	12	0.294008
Simple mode	15	0.274221	1.31551	0.503551	-0.712738	1.26118	0.594614	Inverse variance weighted	14.1067	13	0.366371
Weighted mode	15	0.150472	1.16238	0.437514	-0.707055	1.008	0.736014
Genetic instruments were selected using a p<5x10-8, at least otherwise indicated.

### Sheet: ST10. Behavioral traits on SABD
Supplementary Table 10. Effect of genetically determined behavioral and psychiatric traits on suicide attempt in individuals with bipolar disorder (non-overlapping samples). Significant results after Bonferroni multiple testing correction are highlighted in red.
Genetic instruments were selected using a p<5x10-8, at least otherwise indicated.
Risk-taking behavior
MR Results								Pleiotropy				Instrument strenght
method	nsnp	beta	se	OR	95%CI_L	95%CI_U	pval	Egger intercept	se	p-value		F-statistics
MR Egger	26	3.81281	2.20622	45.2776	-0.511387	8.13701	0.0967983	-0.0553229	0.0310814	0.0877528		Mean F	37.9208
Weighted median	26	0.287147	0.728874	1.33262	-1.14145	1.71574	0.693611	Heterogeneity				R2	0.00367371
Inverse variance weighted	26	-0.0102732	0.504034	0.989779	-0.998179	0.977633	0.983739	Method	Q	Q_df	Q_pval
Simple mode	26	0.195515	1.47679	1.21594	-2.69899	3.09002	0.895734	MR Egger	19.4832	24	0.725753
Weighted mode	26	1.30147	1.33484	3.67468	-1.31481	3.91774	0.3389	Inverse variance weighted	22.6514	25	0.597912
Household income
MR Results								Pleiotropy				Instrument strenght
method	nsnp	beta	se	OR	95%CI_L	95%CI_U	pval	Egger intercept	se	p-value		F-statistics
MR Egger	23	7.6381	4.09991	2075.8	-0.397726	15.6739	0.076511	-0.107967	0.0537618	0.0576514		Mean F	39.7859
Weighted median	23	-0.38184	0.806733	0.682604	-1.96304	1.19936	0.63599	Heterogeneity				R2	0.0490695
Inverse variance weighted	23	-0.50691	0.599962	0.602354	-1.68284	0.669016	0.398167	Method	Q	Q_df	Q_pval
Simple mode	23	-1.64859	1.60835	0.192321	-4.80095	1.50377	0.316492	MR Egger	13.5554	21	0.887927
Weighted mode	23	0.020859	1.30228	1.02108	-2.53162	2.57334	0.987365	Inverse variance weighted	17.5885	22	0.730088
Educational attainment
MR Results								Pleiotropy				Instrument strenght
method	nsnp	beta	se	OR	95%CI_L	95%CI_U	pval	Egger intercept	se	p-value		F-statistics
MR Egger	305	-1.11481	0.637181	0.327977	-2.36369	0.134061	0.0811994	0.00877029	0.00864151	0.310962		Mean F	49.0053
Weighted median	305	-0.468526	0.243157	0.625924	-0.945113	0.00806171	0.0539989	Heterogeneity				R2	0.0527602
Inverse variance weighted	305	-0.488603	0.159034	0.613483	-0.800309	-0.176896	0.00212402	Method	Q	Q_df	Q_pval
Simple mode	305	-0.80027	0.821126	0.449208	-2.40968	0.809137	0.330533	MR Egger	287.418	303	0.731371
Weighted mode	305	-0.433612	0.657537	0.648164	-1.72238	0.85516	0.510106	Inverse variance weighted	288.448	304	0.730607
Insomnia
MR Results								Pleiotropy				Instrument strenght
method	nsnp	beta	se	OR	95%CI_L	95%CI_U	pval	Egger intercept	se	p-value		F-statistics
MR Egger	36	-1.76291	2.46692	0.171544	-6.59808	3.07226	0.479722	0.017574	0.0247486	0.482486		Mean F	43.5134
Weighted median	36	0.151124	0.900399	1.16314	-1.61366	1.91591	0.866709	Heterogeneity				R2	0.02323926
Inverse variance weighted	36	-0.087231	0.713978	0.916465	-1.48663	1.31217	0.90276	Method	Q	Q_df	Q_pval
Simple mode	36	2.94356	2.37234	18.9833	-1.70623	7.59334	0.222939	MR Egger	47.6939	34	0.059695
Weighted mode	36	2.62559	1.79716	13.8128	-0.896837	6.14802	0.152944	Inverse variance weighted	48.4012	35	0.0653876
Loneliness
MR Results								Pleiotropy				Instrument strenght
method	nsnp	beta	se	OR	95%CI_L	95%CI_U	pval	Egger intercept	se	p-value		F-statistics
MR Egger	13	1.44836	10.998	4.25611	-20.1078	23.0045	0.897606	-0.00300011	0.0174834	0.865906		Mean F	30.5446
Weighted median	13	2.47507	2.67626	11.8825	-2.77041	7.72054	0.355058	Heterogeneity				R2	0.0295259
Inverse variance weighted	13	2.93692	1.98805	18.8577	-0.959647	6.83349	0.139598	Method	Q	Q_df	Q_pval
Simple mode	13	-0.528904	4.86463	0.589251	-10.0636	9.00578	0.915218	MR Egger	25.2433	16	0.0656493
Weighted mode	13	0.165771	4.87333	1.1803	-9.38595	9.71749	0.973424	Inverse variance weighted	25.2898	17	0.0884091
Cigarretes per day
MR Results								Pleiotropy				Instrument strenght
method	nsnp	beta	se	OR	95%CI_L	95%CI_U	pval	Egger intercept	se	p-value		F-statistics
MR Egger	22	0.06296	0.225818	1.06498	-0.379643	0.505563	0.783254	-0.0129262	0.0145649	0.385365		Mean F	99.8043
Weighted median	22	-0.0584683	0.179792	0.943208	-0.41086	0.293924	0.74503	Heterogeneity				R2	0.0246246
Inverse variance weighted	22	-0.100999	0.129858	0.903934	-0.35552	0.153521	0.436704	Method	Q	Q_df	Q_pval
Simple mode	22	0.337908	0.378835	1.40201	-0.404608	1.08042	0.382517	MR Egger	14.4423	20	0.807379
Weighted mode	22	-0.0452232	0.173927	0.955784	-0.38612	0.295674	0.797386	Inverse variance weighted	15.23	21	0.811238
Drinks per week
MR Results								Pleiotropy				Instrument strenght
method	nsnp	beta	se	OR	95%CI_L	95%CI_U	pval	Egger intercept	se	p-value		F-statistics
MR Egger	35	-0.313229	0.480319	0.731082	-1.25466	0.628197	0.518836	0.00332522	0.0104487	0.752306		Mean F	73.8
Weighted median	35	-0.281107	0.423892	0.754948	-1.11194	0.549722	0.50723	Heterogeneity				R2	0.101762
Inverse variance weighted	35	-0.201419	0.323163	0.81757	-0.834818	0.43198	0.533105	Method	Q	Q_df	Q_pval
Simple mode	35	1.27204	1.08107	3.56811	-0.846854	3.39093	0.247508	MR Egger	39.5115	33	0.201845
Weighted mode	35	-0.270414	0.458661	0.763064	-1.16939	0.628562	0.559375	Inverse variance weighted	39.6328	34	0.233146
Cannabis use disorder	*This analysis was performed using genetic instruments with p <5 e-07
MR Results								Pleiotropy				Instrument strenght
method	nsnp	beta	se	OR	95%CI_L	95%CI_U	pval	Egger intercept	se	p-value		F-statistics
MR Egger	11	-0.198362	0.874891	0.820073	-1.91315	1.51642	0.825701	0.0270188	0.0910124	0.773303		Mean F	28.9575
Weighted median	11	-0.0337376	0.166794	0.966825	-0.360653	0.293178	0.839705	Heterogeneity				R2	0.0200761
Inverse variance weighted	11	0.0572695	0.147553	1.05894	-0.231935	0.346474	0.697922	Method	Q	Q_df	Q_pval
Simple mode	11	-0.157402	0.302764	0.85436	-0.750819	0.436015	0.614457	MR Egger	14.3389	9	0.110771
Weighted mode	11	-0.0419715	0.277926	0.958897	-0.586707	0.502764	0.882965	Inverse variance weighted	14.4793	10	0.15223
Neuroticism
MR Results								Pleiotropy				Instrument strenght
method	nsnp	beta	se	OR	95%CI_L	95%CI_U	pval	Egger intercept	se	p-value		F-statistics
MR Egger	10	-3.57997	3.97728	0.0278766	-11.3754	4.21551	0.394352	0.0770719	0.0900706	0.417063		Mean F	32.3595
Weighted median	10	-0.404552	0.675541	0.667276	-1.72861	0.919507	0.549268	Heterogeneity				R2	0.058959
Inverse variance weighted	10	-0.150259	0.489579	0.860485	-1.10983	0.809315	0.758908	Method	Q	Q_df	Q_pval
Simple mode	10	-0.741865	1.06814	0.476225	-2.83543	1.3517	0.504879	MR Egger	7.11659	8	0.524108
Weighted mode	10	-0.939742	0.985192	0.390729	-2.87072	0.991234	0.365066	Inverse variance weighted	7.84878	9	0.549455
Trauma exposure
MR Results								Pleiotropy				Instrument strenght
method	nsnp	beta	se	OR	95%CI_L	95%CI_U	pval	Egger intercept	se	p-value		F-statistics
MR Egger	336	0.276436	0.358675	1.31842	-0.426568	0.97944	0.441422	0.0315432	0.0476596	0.510939		Mean F	14.8854
Weighted median	336	-0.00437274	0.0430348	0.995637	-0.0887209	0.0799754	0.919067	Heterogeneity				R2	0.00168761
Inverse variance weighted	336	0.00814241	0.0279461	1.00818	-0.0466319	0.0629167	0.770775	Method	Q	Q_df	Q_pval
Simple mode	336	-0.0305006	0.108822	0.96996	-0.243791	0.18279	0.779435	MR Egger	326.876	334	0.5994
Weighted mode	336	-0.0305006	0.0896204	0.96996	-0.206157	0.145155	0.733821	Inverse variance weighted	327.439	335	0.60586
Mental distress	*This analysis was performed using genetic instruments with p <5 e-06
MR Results								Pleiotropy				Instrument strenght
method	nsnp	beta	se	OR	95%CI_L	95%CI_U	pval	Egger intercept	se	p-value		F-statistics
MR Egger	14	0.357745	0.689754	1.4301	-0.994172	1.70966	0.61343	-0.035749	0.0352031	0.329902		Mean F	25.3476
Weighted median	14	-0.141804	0.324108	0.867791	-0.777056	0.493448	0.661733	Heterogeneity				R2	0.23668
Inverse variance weighted	14	-0.286851	0.270229	0.750623	-0.816499	0.242797	0.288456	Method	Q	Q_df	Q_pval
Simple mode	14	0.308717	0.653969	1.36168	-0.973064	1.5905	0.644706	MR Egger	16.7106	12	0.160813
Weighted mode	14	0.322546	0.678496	1.38064	-1.00731	1.6524	0.642402	Inverse variance weighted	18.1466	13	0.152031
Stress sensitivity
MR Results								Pleiotropy				Instrument strenght
method	nsnp	beta	se	OR	95%CI_L	95%CI_U	pval	Egger intercept	se	p-value		F-statistics
MR Egger	102	0.140484	0.40862	1.15083	-0.66041	0.941379	0.731717	0.00456908	0.0162416	0.779046		Mean F	14.4905
Weighted median	102	0.125102	0.151069	1.13326	-0.170993	0.421198	0.407606	Heterogeneity				R2	0.052977
Inverse variance weighted	102	0.0958407	0.107227	1.10058	-0.114324	0.306005	0.371421	Method	Q	Q_df	Q_pval
Simple mode	102	0.314104	0.419207	1.36903	-0.507542	1.13575	0.45543	MR Egger	85.5359	101	0.864679
Weighted mode	102	0.314104	0.403447	1.36903	-0.476652	1.10486	0.438064	Inverse variance weighted	85.6148	102	0.878547
Alcohol dependence	*This analysis was performed using genetic instruments with p <5 e-06
MR Results								Pleiotropy				Instrument strenght
method	nsnp	beta	se	OR	95%CI_L	95%CI_U	pval	Egger intercept	se	p-value		F-statistics
MR Egger	14	0.166795	0.378828	1.18151	-0.575709	0.909298	0.667552	-0.0208304	0.0323341	0.531552		Mean F	24.6989
Weighted median	14	0.0157056	0.270542	1.01583	-0.514557	0.545968	0.953707	Heterogeneity				R2	0.0172881
Inverse variance weighted	14	-0.0410985	0.198427	0.959735	-0.430016	0.347819	0.835915	Method	Q	Q_df	Q_pval
Simple mode	14	-0.0340772	0.327263	0.966497	-0.675513	0.607358	0.918657	MR Egger	8.81758	12	0.718427
Weighted mode	14	-0.00914685	0.293892	0.990895	-0.585175	0.566882	0.975644	Inverse variance weighted	9.23261	13	0.755157
Alcohol Use Disorder Identification Test (AUDIT)					*This analysis was performed using genetic instruments with p <5 e-07
MR Results								Pleiotropy				Instrument strenght
method	nsnp	beta	se	OR	95%CI_L	95%CI_U	pval	Egger intercept	se	p-value		F-statistics
MR Egger	12	2.25827	2.02758	9.56654	-1.71579	6.23234	0.29143	-0.00442056	0.0205665	0.834134		Mean F	39.4003
Weighted median	12	2.83514	1.6856	17.0328	-0.468641	6.13892	0.0925739	Heterogeneity				R2	0.302654
Inverse variance weighted	12	1.92227	1.23405	6.83649	-0.496463	4.34101	0.119305	Method	Q	Q_df	Q_pval
Simple mode	12	2.63998	2.92278	14.0129	-3.08867	8.36863	0.38575	MR Egger	12.2589	10	0.268101
Weighted mode	12	3.02781	2.08963	20.6519	-1.06788	7.12349	0.175249	Inverse variance weighted	12.3156	11	0.340397
Subjective well-being	*This analysis was performed using genetic instruments with p <5 e-06
MR Results								Pleiotropy				Instrument strenght
method	nsnp	beta	se	OR	95%CI_L	95%CI_U	pval	Egger intercept	se	p-value		F-statistics
MR Egger	14	-1.33443	2.09381	0.263309	-5.4383	2.76944	0.535887	0.00132302	0.0453724	0.977217		Mean F	25.2038
Weighted median	14	-1.24238	0.828029	0.288696	-2.86532	0.380557	0.133509	Heterogeneity				R2	0.224956
Inverse variance weighted	14	-1.27607	0.591286	0.279132	-2.43499	-0.117152	0.0309177	Method	Q	Q_df	Q_pval
Simple mode	14	-1.43849	1.56961	0.237285	-4.51493	1.63794	0.376111	MR Egger	14.1057	12	0.294008
Weighted mode	14	-1.46451	1.57903	0.23119	-4.55941	1.63038	0.370578	Inverse variance weighted	14.1067	13	0.366371

### Sheet: ST11. Behavioral traits on SASZ
Supplementary Table 11. Effect of genetically determined behavioral and psychiatric traits on suicide attempt in individuals with schizophrenia (non-overlapping samples). Significant results after Bonferroni multiple testing correction are highlighted in red.
Genetic instruments were selected using a p<5x10-8, at least otherwise indicated.
Risk-taking behavior
MR Results								Pleiotropy				Instrument strenght
method	nsnp	beta	se	OR	95%CI_L	95%CI_U	pval	Egger intercept	se	p-value		F-statistics
MR Egger	26	2.13085	3.02319	8.42204	-3.79459	8.0563	0.487696	-0.0207598	0.0425358	0.629939		Mean F	37.9208
Weighted median	26	1.0835	1.06705	2.955	-1.00792	3.17491	0.309907	Heterogeneity				R2	0.0557005
Inverse variance weighted	26	0.694318	0.690057	2.00234	-0.658193	2.04683	0.314331	Method	Q	Q_df	Q_pval
Simple mode	26	-1.44822	1.99226	0.234989	-5.35304	2.45661	0.474027	MR Egger	23.4593	24	0.492836
Weighted mode	26	1.00966	1.80947	2.74468	-2.5369	4.55622	0.581815	Inverse variance weighted	23.6975	25	0.536901
Household income
MR Results								Pleiotropy				Instrument strenght
method	nsnp	beta	se	OR	95%CI_L	95%CI_U	pval	Egger intercept	se	p-value		F-statistics
MR Egger	23	0.547875	5.61632	1.72957	-10.4601	11.5559	0.923214	-0.0109836	0.0732975	0.882314		Mean F	39.9316
Weighted median	23	-0.315119	1.08479	0.729702	-2.44132	1.81108	0.771444	Heterogeneity				R2	0.00332077
Inverse variance weighted	23	-0.284975	0.807778	0.752033	-1.86822	1.29827	0.724247	Method	Q	Q_df	Q_pval
Simple mode	23	-1.19832	1.92524	0.3017	-4.97179	2.57515	0.540059	MR Egger	13.4867	21	0.890623
Weighted mode	23	0.644033	1.79928	1.90414	-2.88255	4.17061	0.7238	Inverse variance weighted	13.5091	22	0.917982
Educational attainment
MR Results								Pleiotropy				Instrument strenght
method	nsnp	beta	se	OR	95%CI_L	95%CI_U	pval	Egger intercept	se	p-value		F-statistics
MR Egger	303	0.158835	0.876066	1.17214	-1.55825	1.87592	0.85625	-0.00422445	0.0119289	0.723486		Mean F	49.0827
Weighted median	303	-0.291562	0.335791	0.747096	-0.949713	0.366589	0.385239	Heterogeneity				R2	0.00335378
Inverse variance weighted	303	-0.14165	0.218015	0.867925	-0.56896	0.28566	0.51587	Method	Q	Q_df	Q_pval
Simple mode	303	-0.664341	1.05865	0.514612	-2.7393	1.41062	0.530784	MR Egger	300.152	301	0.502961
Weighted mode	303	-0.733412	0.877222	0.480268	-2.45277	0.985944	0.403781	Inverse variance weighted	300.277	302	0.517186
Insomnia
MR Results								Pleiotropy				Instrument strenght
method	nsnp	beta	se	OR	95%CI_L	95%CI_U	pval	Egger intercept	se	p-value		F-statistics
MR Egger	38	1.30016	2.84942	3.66988	-4.28471	6.88503	0.650924	-0.0142129	0.0284645	0.620592		Mean F	42.8758
Weighted median	38	-0.137272	1.15648	0.871733	-2.40397	2.12943	0.905514	Heterogeneity				R2	0.00509699
Inverse variance weighted	38	-0.0631649	0.81508	0.938789	-1.66072	1.53439	0.93823	Method	Q	Q_df	Q_pval
Simple mode	38	-0.248566	2.36148	0.779918	-4.87707	4.37994	0.916739	MR Egger	29.7671	36	0.758649
Weighted mode	38	2.0107	2.10918	7.46854	-2.1233	6.1447	0.346621	Inverse variance weighted	30.0164	37	0.785384
Loneliness
MR Results								Pleiotropy				Instrument strenght
method	nsnp	beta	se	OR	95%CI_L	95%CI_U	pval	Egger intercept	se	p-value		F-statistics
MR Egger	13	9.19412	14.2119	9839.15	-18.6613	37.0495	0.530945	-0.0526847	0.0770593	0.508317		Mean F	35.7683
Weighted median	13	0.482406	3.61708	1.61997	-6.60706	7.57188	0.893901	Heterogeneity				R2	0.0092494
Inverse variance weighted	13	-0.345616	2.63845	0.707784	-5.51698	4.82575	0.895782	Method	Q	Q_df	Q_pval
Simple mode	13	1.71258	6.19424	5.54327	-10.4281	13.8533	0.786884	MR Egger	11.6158	11	0.393205
Weighted mode	13	2.37489	6.20207	10.7498	-9.78117	14.5309	0.708477	weighted	12.1094	12	0.436935
Cigarretes per day
MR Results								Pleiotropy				Instrument strenght
method	nsnp	beta	se	OR	95%CI_L	95%CI_U	pval	Egger intercept	se	p-value		F-statistics
MR Egger	22	-0.146935	0.376931	0.86335	-0.885719	0.591849	0.700789	0.0029408	0.024223	0.904582		Mean F	99.8043
Weighted median	22	-0.201322	0.248295	0.817649	-0.687979	0.285335	0.41747	Heterogeneity				R2	0.0645925
Inverse variance weighted	22	-0.109411	0.210622	0.896362	-0.52223	0.303408	0.603435	Method	Q	Q_df	Q_pval
Simple mode	22	0.302223	0.526081	1.35286	-0.728896	1.33334	0.571747	MR Egger	29.5098	20	0.078195
Weighted mode	22	-0.217647	0.233636	0.804409	-0.675574	0.24028	0.362149	Inverse variance weighted	29.5316	21	0.101813
Drinks per day
MR Results								Pleiotropy				Instrument strenght
method	nsnp	beta	se	OR	95%CI_L	95%CI_U	pval	Egger intercept	se	p-value		F-statistics
MR Egger	35	-0.326794	0.643349	0.721232	-1.58776	0.93417	0.614862	0.00272093	0.0139274	0.846305		Mean F	73.8917
Weighted median	35	-0.51817	0.5741	0.59561	-1.64341	0.607067	0.36675	Heterogeneity				R2	0.0110544
Inverse variance weighted	35	-0.249036	0.430818	0.779552	-1.09344	0.595368	0.563228	Method	Q	Q_df	Q_pval
Simple mode	35	-0.192384	1.1918	0.82499	-2.52831	2.14354	0.872716	MR Egger	37.0891	33	0.285939
Weighted mode	35	-0.482432	0.531739	0.617281	-1.52464	0.559776	0.370649	Inverse variance weighted	37.132	34	0.326684
Cannabis use disorder	*This analysis was performed using genetic instruments with p <5 e-07
MR Results								Pleiotropy				Instrument strenght
method	nsnp	beta	se	OR	95%CI_L	95%CI_U	pval	Egger intercept	se	p-value		F-statistics
MR Egger	11	-0.198362	0.874891	0.820073	-1.91315	1.51642	0.825701	0.0270188	0.0910124	0.773303		Mean F	28.9575
Weighted median	11	-0.0337376	0.166794	0.966825	-0.360653	0.293178	0.839705	Heterogeneity				R2	0.0200761
Inverse variance weighted	11	0.0572695	0.147553	1.05894	-0.231935	0.346474	0.697922	Method	Q	Q_df	Q_pval
Simple mode	11	-0.157402	0.302764	0.85436	-0.750819	0.436015	0.614457	MR Egger	14.3389	9	0.110771
Weighted mode	11	-0.0419715	0.277926	0.958897	-0.586707	0.502764	0.882965	Inverse variance weighted	14.4793	10	0.15223
Neuroticism
MR Results								Pleiotropy				Instrument strenght
method	nsnp	beta	se	OR	95%CI_L	95%CI_U	pval	Egger intercept	se	p-value		F-statistics
MR Egger	10	-3.57997	3.97728	0.0278766	-11.3754	4.21551	0.394352	0.0770719	0.0900706	0.417063		Mean F	38.4493
Weighted median	10	-0.404552	0.655936	0.667276	-1.69019	0.881082	0.537396	Heterogeneity				R2	0.0102381
Inverse variance weighted	10	-0.150259	0.489579	0.860485	-1.10983	0.809315	0.758908	Method	Q	Q_df	Q_pval
Simple mode	10	-0.741865	1.06312	0.476225	-2.82558	1.34185	0.50292	MR Egger	7.11659	8	0.524108
Weighted mode	10	-0.939742	1.01939	0.390729	-2.93775	1.05827	0.380648	Inverse variance weighted	7.84878	9	0.549455
Trauma exposure
MR Results								Pleiotropy				Instrument strenght
method	nsnp	beta	se	OR	95%CI_L	95%CI_U	pval	Egger intercept	se	p-value		F-statistics
MR Egger	331	-0.451671	0.502359	0.636563	-1.4363	0.532953	0.369257	0.0511999	0.0508845	0.31506		Mean F	14.8938
Weighted median	331	-0.0121761	0.0566636	0.987898	-0.123237	0.0988845	0.829858	Heterogeneity				R2	0.00292093
Inverse variance weighted	331	0.0522639	0.039157	1.05365	-0.0244839	0.129012	0.181966	Method	Q	Q_df	Q_pval
Simple mode	331	0.00922308	0.138465	1.00927	-0.262168	0.280614	0.946933	MR Egger	343.597	329	0.278688
Weighted mode	331	-0.0144324	0.114006	0.985671	-0.237883	0.209018	0.899339	Inverse variance weighted	344.654	330	0.27825
Mental distress	*This analysis was performed using genetic instruments with p <5 e-06	*This analysis was performed using genetic instruments with p <5 e-06
MR Results								Pleiotropy				Instrument strenght
method	nsnp	beta	se	OR	95%CI_L	95%CI_U	pval	Egger intercept	se	p-value		F-statistics
MR Egger	14	-0.425028	0.769469	0.653751	-1.93319	1.08313	0.590838	-0.00410938	0.0394857	0.918831		Mean F	25.3476
Weighted median	14	-0.361904	0.402775	0.696349	-1.15134	0.427534	0.368904	Heterogeneity				R2	0.220967
Inverse variance weighted	14	-0.498352	0.309336	0.607531	-1.10465	0.107947	0.107172	Method	Q	Q_df	Q_pval
Simple mode	14	-0.311617	0.623977	0.732262	-1.53461	0.911378	0.625839	MR Egger	8.06721	12	0.779856
Weighted mode	14	-0.334624	0.660113	0.715607	-1.62845	0.959198	0.6207	Inverse variance weighted	8.07804	13	0.838479
Stress sensitivity
MR Results								Pleiotropy				Instrument strenght
method	nsnp	beta	se	OR	95%CI_L	95%CI_U	pval	Egger intercept	se	p-value		F-statistics
MR Egger	102	-0.893615	0.556356	0.409174	-1.98407	0.196844	0.111385	0.0327153	0.0221802	0.14336		Mean F	14.5124
Weighted median	102	-0.0474189	0.215456	0.953688	-0.469712	0.374874	0.825804	Heterogeneity				R2	0.0422484
Inverse variance weighted	102	-0.101899	0.147189	0.903121	-0.390389	0.186591	0.48875	Method	Q	Q_df	Q_pval
Simple mode	102	0.240894	0.575259	1.27239	-0.886613	1.3684	0.676282	MR Egger	101.551	100	0.437939
Weighted mode	102	0.0143043	0.565671	1.01441	-1.09441	1.12302	0.979876	Inverse variance weighted	103.76	101	0.405444
Alcohol dependence	*This analysis was performed using genetic instruments with p <5 e-06
MR Results								Pleiotropy				Instrument strenght
method	nsnp	beta	se	OR	95%CI_L	95%CI_U	pval	Egger intercept	se	p-value		F-statistics
MR Egger	14	0.166795	0.378828	1.18151	-0.575709	0.909298	0.667552	-0.0208304	0.0323341	0.531552		Mean F	24.6989
Weighted median	14	0.0157056	0.270542	1.01583	-0.514557	0.545968	0.953707	Heterogeneity				R2	0.0172881
Inverse variance weighted	14	-0.0410985	0.198427	0.959735	-0.430016	0.347819	0.835915	Method	Q	Q_df	Q_pval
Simple mode	14	-0.0340772	0.327263	0.966497	-0.675513	0.607358	0.918657	MR Egger	8.81758	12	0.718427
Weighted mode	14	-0.00914685	0.293892	0.990895	-0.585175	0.566882	0.975644	Inverse variance weighted	9.23261	13	0.755157
Alcohol Use Disorder Identification Test (AUDIT)
MR Results								Pleiotropy				Instrument strenght
method	nsnp	beta	se	OR	95%CI_L	95%CI_U	pval	Egger intercept	se	p-value		F-statistics
MR Egger	16	-0.230522	2.31133	0.794119	-4.76073	4.29969	0.921968	0.00743967	0.0235494	0.756725		Mean F	41.8903
Weighted median	16	0.844477	1.78582	2.32676	-2.65572	4.34468	0.636299	Heterogeneity				R2	0.0103746
Inverse variance weighted	16	0.363432	1.34444	1.43826	-2.27167	2.99853	0.786912	Method	Q	Q_df	Q_pval
Simple mode	16	-1.18943	2.75626	0.304395	-6.5917	4.21284	0.672216	MR Egger	10.4407	14	0.729307
Weighted mode	16	0.369418	2.22238	1.44689	-3.98644	4.72528	0.870198	Inverse variance weighted	10.5405	15	0.784436
Subjective well-being	*This analysis was performed using genetic instruments with p <5 e-06
MR Results								Pleiotropy				Instrument strenght
method	nsnp	beta	se	OR	95%CI_L	95%CI_U	pval	Egger intercept	se	p-value		F-statistics
MR Egger	14	-7.14984	2.51769	0.000784992	-12.0845	-2.21517	0.0149011	0.109673	0.0536751	0.0636231		Mean F	25.639
Weighted median	14	-1.70565	1.1351	0.181654	-3.93045	0.519144	0.132931	Heterogeneity				R2	0.537698
Inverse variance weighted	14	-2.25284	0.852412	0.1051	-3.92357	-0.582114	0.00821987	Method	Q	Q_df	Q_pval
Simple mode	14	-0.704453	2.20659	0.494379	-5.02937	3.62046	0.754609	MR Egger	11.7049	12	0.46966
Weighted mode	14	-0.901486	2.21168	0.405966	-5.23639	3.43342	0.690199	Inverse variance weighted	15.8798	13	0.255679

### Sheet: ST12. MVMR
Supplementary Table 12. Multivariable MR results for the effect of behavioral traits on suicide attempt
Bipolar disorder and Schizophrenia
Number of Variants : 147
Exposure	Estimate	OR	se	0.95	CI	p-value
Bipolar disorder	0.217	1.24234	0.035	0.148,	0.286	6.5e-10
Schizophrenia	0.075	1.07788	0.024	0.027,	0.122	0.002
Residual standard error = 1.082
Heterogeneity test statistic = 169.7631 on 145 degrees of freedom, (p-value = 0.0782)
Bipolar Disorder and Mental Distress
Number of Variants : 143
Exposure	Estimate	OR	se	0.95	CI	p-value
Bipolar disorder	0.134	1.14339	0.032	0.196,	0.071	3.09663e-05
Mental distress	-0.06	0.941765	0.038	-0.136,	0.015	0.118
Residual standard error = 1.317
Heterogeneity test statistic = 244.6529 on 141 degrees of freedom, (p-value = 1.43e-07)
Schizophrenia and Mental Distress
Number of Variants : 104
Exposure	Estimate	OR	se	0.95	CI	p-value
Schizophrenia	0.136	1.14568	0.026	0.085,	0.187	1.5262e-07
Mental distress	0.165	1.17939	0.042	0.082,	0.248	0.000101842
Residual standard error = 1.114
Heterogeneity test statistic = 126.4763 on 102 degrees of freedom, (p-value = 0.0506)
Bipolar disorder and risk-taking behavior
Number of Variants : 67
Exposure	Estimate	OR	se	0.95	CI	p-value
Bipolar disorder	0.189	1.20804	0.029	0.132,	0.246	6.03441e-11
Risk-taking behavior	0.307	1.35934	0.203	-0.091,	0.705	0.13
Residual standard error = 1.096
Heterogeneity test statistic = 83.3970 on 65 degrees of freedom, (p-value = 0.0618)
Schizophrenia and risk-taking behavior
Number of Variants : 132
Exposure	Estimate	OR	se	0.95	CI	p-value
Schizophrenia	0.131	1.13997	0.019	0.095,	0.168	1.98659e-12
Risk-taking behavior	0.42	1.52196	0.192	0.044,	0.796	0.0286203
Residual standard error = 1.098
Heterogeneity test statistic = 156.7660 on 130 degrees of freedom, (p-value = 0.0549)
Bipolar disorder and educational attainment
Number of Variants : 277
Exposure	Estimate	OR	se	0.95	CI	p-value
Bipolar disorder	0.226	1.25358	0.026	0.174,	0.278	1e-17
Educational attainment	-0.457	0.63318	0.058	-0.570,	-0.343	2.97e-15
Residual standard error = 1.063
Heterogeneity test statistic = 310.5450 on 275 degrees of freedom, (p-value = 0.0690)
Schizophrenia and loneliness
Number of Variants : 111
Exposure	Estimate	OR	se	0.95	CI	p-value
Schizophrenia	0.133	1.14225	0.02	0.094,	0.172	3.05e-11
Loneliness	1.957	7.07806	1.003	-0.009,	3.923	0.051
Residual standard error = 1.101
Heterogeneity test statistic = 132.0576 on 109 degrees of freedom, (p-value = 0.0658)
